# MultiSuSiE improves multi-ancestry fine-mapping in All of Us whole-genome sequencing data

**DOI:** 10.1101/2024.05.13.24307291

**Authors:** Jordan Rossen, Huwenbo Shi, Benjamin J Strober, Martin Jinye Zhang, Masahiro Kanai, Zachary R. McCaw, Liming Liang, Omer Weissbrod, Alkes L. Price

## Abstract

Leveraging data from multiple ancestries can greatly improve fine-mapping power due to differences in linkage disequilibrium and allele frequencies. We propose MultiSuSiE, an extension of the sum of single effects model (SuSiE) to multiple ancestries that allows causal effect sizes to vary across ancestries based on a multivariate normal prior informed by empirical data. We evaluated MultiSuSiE via simulations and analyses of 14 quantitative traits leveraging whole-genome sequencing data in 47k African-ancestry and 94k European-ancestry individuals from All of Us. In simulations, MultiSuSiE applied to Afr47k+Eur47k was well-calibrated and attained higher power than SuSiE applied to Eur94k; interestingly, higher causal variant PIPs in Afr47k compared to Eur47k were entirely explained by differences in the extent of LD quantified by LD 4th moments. Compared to very recently proposed multi-ancestry fine-mapping methods, MultiSuSiE attained higher power and/or much lower computational costs, making the analysis of large-scale All of Us data feasible. In real trait analyses, MultiSuSiE applied to Afr47k+Eur94k identified 579 fine-mapped variants with PIP > 0.5, and MultiSuSiE applied to Afr47k+Eur47k identified 44% more fine-mapped variants with PIP > 0.5 than SuSiE applied to Eur94k. We validated MultiSuSiE results for real traits via functional enrichment of fine-mapped variants. We highlight several examples where MultiSuSiE implicates well-studied or biologically plausible fine-mapped variants that were not implicated by other methods.

## Supplementary Tables 2-11,13 for "MultiSuSiE improves multi-ancestry fine-mapping in All of Us whole-genome sequencing data" (part 1 of 2)

### Sheet: ST2
population	n_causal	n_causal_discovered	n_discovered	mean_pip	cutoff	recall	recall_lower	recall_upper	precision	precision_lower	precision_upper	FDR	FDR_lower	FDR_upper
Afr47k+Eur47k (MultiSuSiE)	50000	6678	8258	0.829227	PIP > 0.5	0.13356	0.130606	0.13657	0.80867	0.800043	0.817011	0.19133	0.182989	0.199957
Afr47k (SuSiE)	50000	3944	4935	0.812606	PIP > 0.5	0.07888	0.0765493	0.0812754	0.799189	0.787779	0.810134	0.200811	0.189866	0.212221
Eur94k (SuSiE)	50000	3598	4442	0.826438	PIP > 0.5	0.07196	0.0697274	0.0742584	0.809995	0.79819	0.821266	0.190005	0.178734	0.20181
Afr23k+Eur23k (MultiSuSiE)	50000	2907	3839	0.794061	PIP > 0.5	0.05814	0.0561223	0.0602256	0.757228	0.74341	0.770532	0.242772	0.229468	0.25659
Eur47k (SuSiE)	50000	1850	2347	0.807332	PIP > 0.5	0.037	0.0353803	0.0386908	0.78824	0.771241	0.804298	0.21176	0.195702	0.228759
Afr47k+Eur47k (MultiSuSiE)	50000	3864	4005	0.981148	PIP > 0.9	0.07728	0.0749715	0.0796535	0.964794	0.958609	0.970088	0.035206	0.0299116	0.0413911
Afr47k (SuSiE)	50000	2118	2175	0.98012	PIP > 0.9	0.04236	0.0406291	0.0441612	0.973793	0.966147	0.979769	0.0262069	0.0202313	0.0338531
Eur94k (SuSiE)	50000	2071	2143	0.981925	PIP > 0.9	0.04142	0.039708	0.0432024	0.966402	0.957855	0.973281	0.0335978	0.0267193	0.0421453
Afr23k+Eur23k (MultiSuSiE)	50000	1419	1502	0.97607	PIP > 0.9	0.02838	0.0269599	0.0298726	0.94474	0.931955	0.955257	0.0552597	0.044743	0.0680454
Eur47k (SuSiE)	50000	969	1002	0.98075	PIP > 0.9	0.01938	0.0182075	0.0206263	0.967066	0.953969	0.976595	0.0329341	0.0234047	0.0460312

### Sheet: ST3
population	ld4	PIP	n_bins	method
afr47k	2.30859	0.281612	20	Afr47k (SuSiE)
afr47k	4.0984	0.253315	20	Afr47k (SuSiE)
afr47k	5.5773	0.233585	20	Afr47k (SuSiE)
afr47k	6.93497	0.223041	20	Afr47k (SuSiE)
afr47k	8.42224	0.193633	20	Afr47k (SuSiE)
afr47k	9.93537	0.188622	20	Afr47k (SuSiE)
afr47k	11.5447	0.175408	20	Afr47k (SuSiE)
afr47k	13.2741	0.162288	20	Afr47k (SuSiE)
afr47k	15.1059	0.150646	20	Afr47k (SuSiE)
afr47k	17.5099	0.146231	20	Afr47k (SuSiE)
afr47k	20.3523	0.134089	20	Afr47k (SuSiE)
afr47k	23.8759	0.110377	20	Afr47k (SuSiE)
afr47k	27.7407	0.102003	20	Afr47k (SuSiE)
afr47k	32.3294	0.0918062	20	Afr47k (SuSiE)
afr47k	39.0495	0.0868591	20	Afr47k (SuSiE)
afr47k	48.7561	0.078532	20	Afr47k (SuSiE)
afr47k	62.7752	0.066392	20	Afr47k (SuSiE)
afr47k	81.1569	0.048419	20	Afr47k (SuSiE)
afr47k	104.273	0.0290142	20	Afr47k (SuSiE)
afr47k	159.68	0.0204317	20	Afr47k (SuSiE)
eur47k	2.92111	0.276887	20	Eur47k (SuSiE)
eur47k	6.71118	0.233839	20	Eur47k (SuSiE)
eur47k	10.2274	0.201099	20	Eur47k (SuSiE)
eur47k	13.6671	0.175218	20	Eur47k (SuSiE)
eur47k	16.9309	0.149277	20	Eur47k (SuSiE)
eur47k	20.1279	0.137122	20	Eur47k (SuSiE)
eur47k	23.2549	0.114752	20	Eur47k (SuSiE)
eur47k	26.5965	0.103921	20	Eur47k (SuSiE)
eur47k	30.2633	0.0906701	20	Eur47k (SuSiE)
eur47k	35.4885	0.0910474	20	Eur47k (SuSiE)
eur47k	40.5767	0.0727079	20	Eur47k (SuSiE)
eur47k	46.9314	0.0763907	20	Eur47k (SuSiE)
eur47k	54.014	0.0582004	20	Eur47k (SuSiE)
eur47k	63.3094	0.0562778	20	Eur47k (SuSiE)
eur47k	74.3825	0.0527977	20	Eur47k (SuSiE)
eur47k	86.789	0.0431743	20	Eur47k (SuSiE)
eur47k	109.295	0.0336921	20	Eur47k (SuSiE)
eur47k	133.552	0.0261055	20	Eur47k (SuSiE)
eur47k	171.293	0.0203531	20	Eur47k (SuSiE)
eur47k	250.204	0.0095403	20	Eur47k (SuSiE)

### Sheet: ST4
model	term	Estimate	Std..Error	t.value	p
PIP ~ population	(Intercept)	0.138819	0.000835883	166.075	2e-16
PIP ~ population	populationeur47041	-0.037662	0.00130286	-28.9073	2e-16
PIP ~ population + ld_fourth_moment	(Intercept)	0.176647	0.000927089	190.54	2e-16
PIP ~ population + ld_fourth_moment	populationeur47041	-0.00924554	0.00131718	-7.01922	2.23909e-12
PIP ~ population + ld_fourth_moment	ld_fourth_moment	-0.00108916	1.25278e-05	-86.9391	2e-16
PIP ~ population + log_ld_fourth_moment	(Intercept)	0.333623	0.00185789	179.571	2e-16
PIP ~ population + log_ld_fourth_moment	populationeur47041	0.00184614	0.00130093	1.41909	0.155874
PIP ~ population + log_ld_fourth_moment	log_ld_fourth_moment	-0.0653274	0.000561403	-116.365	2e-16
PIP ~ population + ld_score	(Intercept)	0.203636	0.00118887	171.284	2e-16
PIP ~ population + ld_score	populationeur47041	-0.0350042	0.0012829	-27.2852	2e-16
PIP ~ population + ld_score	ld_score	-0.00050663	6.70784e-06	-75.528	2e-16
PIP ~ population + log_ld_score	(Intercept)	0.464268	0.00402264	115.414	2e-16
PIP ~ population + log_ld_score	populationeur47041	-0.0368832	0.00127853	-28.8481	2e-16
PIP ~ population + log_ld_score	log_ld_score	-0.0706292	0.000854654	-82.6407	2e-16
PIP ~ population + MAF	(Intercept)	0.0998499	0.00128173	77.9022	2e-16
PIP ~ population + MAF	populationeur47041	-0.0430352	0.00130398	-33.003	2e-16
PIP ~ population + MAF	MAF	0.191726	0.00479633	39.9735	2e-16
PIP ~ population + causal_beta_squared	(Intercept)	0.130894	0.000855487	153.006	2e-16
PIP ~ population + causal_beta_squared	populationeur47041	-0.0357924	0.00129789	-27.5773	2e-16
PIP ~ population + causal_beta_squared	causal_beta_squared	4.06241	0.101723	39.9359	2e-16
PIP ~ population + MAF + ld_score	(Intercept)	0.158508	0.00143441	110.503	2e-16
PIP ~ population + MAF + ld_score	populationeur47041	-0.0420501	0.00127841	-32.8925	2e-16
PIP ~ population + MAF + ld_score	MAF	0.263844	0.00477839	55.2161	2e-16
PIP ~ population + MAF + ld_score	ld_score	-0.000573062	6.75893e-06	-84.786	2e-16
PIP ~ population + MAF + log_ld_score	(Intercept)	0.453349	0.00398874	113.657	2e-16
PIP ~ population + MAF + log_ld_score	populationeur47041	-0.0446095	0.00127323	-35.0365	2e-16
PIP ~ population + MAF + log_ld_score	MAF	0.27961	0.00477653	58.5383	2e-16
PIP ~ population + MAF + log_ld_score	log_ld_score	-0.0805931	0.000863467	-93.3366	2e-16
PIP ~ population + causal_beta_squared + MAF + log_ld_score	(Intercept)	0.441803	0.00397489	111.148	2e-16
PIP ~ population + causal_beta_squared + MAF + log_ld_score	populationeur47041	-0.0430295	0.00126662	-33.9719	2e-16
PIP ~ population + causal_beta_squared + MAF + log_ld_score	causal_beta_squared	4.42845	0.0990627	44.7035	2e-16
PIP ~ population + causal_beta_squared + MAF + log_ld_score	MAF	0.295991	0.004764	62.1308	2e-16
PIP ~ population + causal_beta_squared + MAF + log_ld_score	log_ld_score	-0.0806846	0.000858652	-93.9666	2e-16

### Sheet: ST5
method	n_causal	n_causal_discovered	n_discovered	mean_pip	cutoff	recall	recall_lower	recall_upper	precision	precision_lower	precision_upper	FDR	FDR_lower	FDR_upper
MultiSuSiE	50000	6678	8258	0.829227	PIP > 0.5	0.13356	0.130606	0.13657	0.80867	0.800043	0.817011	0.19133	0.182989	0.199957
MultiSuSiE	50000	3864	4005	0.981148	PIP > 0.9	0.07728	0.0749715	0.0796535	0.964794	0.958609	0.970088	0.035206	0.0299116	0.0413911
PIPmeta	50000	5483	7034	0.809628	PIP > 0.5	0.10966	0.106951	0.112429	0.7795	0.769659	0.789035	0.2205	0.210965	0.230341
PIPmeta	50000	2951	3042	0.980475	PIP > 0.9	0.05902	0.0569878	0.06112	0.970085	0.963385	0.9756	0.0299145	0.0243998	0.036615
SCVmeta	50000	4336	5399	0.839091	PIP > 0.5	0.08672	0.0842847	0.0892188	0.803112	0.792289	0.813504	0.196888	0.186496	0.207711
SCVmeta	50000	2605	2742	0.982241	PIP > 0.9	0.0521	0.050186	0.0540828	0.950036	0.941209	0.957604	0.0499635	0.0423956	0.0587907
MCVmeta	50000	5860	8567	0.823885	PIP > 0.5	0.1172	0.11441	0.120049	0.68402	0.674095	0.693781	0.31598	0.306219	0.325905
MCVmeta	50000	3511	4011	0.98079	PIP > 0.9	0.07022	0.0680129	0.0724931	0.875343	0.864753	0.885214	0.124657	0.114786	0.135247
SuSiEx	50000	6096	7409	0.839335	PIP > 0.5	0.12192	0.119081	0.124817	0.822783	0.81392	0.831312	0.177217	0.168688	0.18608
SuSiEx	50000	3730	3841	0.982321	PIP > 0.9	0.0746	0.0723293	0.0769361	0.971101	0.965294	0.975967	0.0288987	0.0240326	0.0347062
MESuSiE	20000	2489	3005	0.832322	PIP > 0.5	0.12445	0.119947	0.129098	0.828286	0.814379	0.841355	0.171714	0.158645	0.185621
MESuSiE	20000	1432	1484	0.981441	PIP > 0.9	0.0716	0.0681075	0.075257	0.96496	0.954263	0.973255	0.0350404	0.0267446	0.0457372

### Sheet: ST6
method	pip_threshold	precision	recall
MultiSuSiE	0	0.000245227	1
MESuSiE	0	0.000245227	1
SuSiEx	0	0.000245355	1
MultiSuSiE	1e-10	0.000254183	0.91166
SuSiEx	1e-10	0.00026967	0.78248
MultiSuSiE	1e-09	0.000268181	0.83002
SuSiEx	1e-09	0.000342374	0.56698
MultiSuSiE	1e-08	0.000273611	0.81216
SuSiEx	1e-08	0.0003864	0.51948
MultiSuSiE	1e-07	0.000281376	0.79016
SuSiEx	1e-07	0.000477278	0.46486
MultiSuSiE	1e-06	0.000295027	0.76222
SuSiEx	1e-06	0.000760205	0.4034
MultiSuSiE	1e-05	0.00032256	0.72376
SuSiEx	1e-05	0.00295704	0.33942
MultiSuSiE	0.0001	0.00039434	0.66226
MESuSiE	0.0001	0.000245287	0.99972
SuSiEx	0.0001	0.0186263	0.3008
MultiSuSiE	0.0002	0.000895795	0.52314
MESuSiE	0.0002	0.00735371	0.4256
SuSiEx	0.0002	0.034323	0.2846
MultiSuSiE	0.0003	0.00205453	0.47
MESuSiE	0.0003	0.016114	0.3936
SuSiEx	0.0003	0.0381669	0.28126
MultiSuSiE	0.0004	0.00442409	0.44342
MESuSiE	0.0004	0.0215876	0.38028
SuSiEx	0.0004	0.0406619	0.28014
MultiSuSiE	0.0005	0.00765022	0.42976
MESuSiE	0.0005	0.0253948	0.37308
SuSiEx	0.0005	0.0425434	0.27922
MultiSuSiE	0.0006	0.0105512	0.42078
MESuSiE	0.0006	0.0282476	0.36732
SuSiEx	0.0006	0.0441582	0.27862
MultiSuSiE	0.0007	0.0129981	0.41518
MESuSiE	0.0007	0.0305686	0.36316
SuSiEx	0.0007	0.0455468	0.2783
MultiSuSiE	0.0008	0.0151977	0.41068
MESuSiE	0.0008	0.0324855	0.35952
SuSiEx	0.0008	0.046804	0.27788
MultiSuSiE	0.0009	0.017211	0.40676
MESuSiE	0.0009	0.0342153	0.35696
SuSiEx	0.0009	0.0479547	0.27748
MultiSuSiE	0.001	0.0190855	0.40358
MESuSiE	0.001	0.0357218	0.3542
SuSiEx	0.001	0.0490466	0.27718
MultiSuSiE	0.0011	0.0208255	0.40058
MESuSiE	0.0011	0.0371324	0.35228
SuSiEx	0.0011	0.0500888	0.27692
MultiSuSiE	0.0012	0.0224394	0.3978
MESuSiE	0.0012	0.0384231	0.3504
SuSiEx	0.0012	0.0510995	0.27686
MultiSuSiE	0.0013	0.0239765	0.39544
MESuSiE	0.0013	0.0395884	0.34844
SuSiEx	0.0013	0.0520122	0.27658
MultiSuSiE	0.0014	0.0253846	0.39268
MESuSiE	0.0014	0.0407023	0.34664
SuSiEx	0.0014	0.0528931	0.27634
MultiSuSiE	0.0015	0.0267472	0.39034
MESuSiE	0.0015	0.0417598	0.34508
SuSiEx	0.0015	0.0537631	0.27612
MultiSuSiE	0.0016	0.0280577	0.38832
MESuSiE	0.0016	0.042798	0.344
SuSiEx	0.0016	0.0545952	0.2759
MultiSuSiE	0.0017	0.0293463	0.38682
MESuSiE	0.0017	0.0437998	0.34304
SuSiEx	0.0017	0.0553988	0.27564
MultiSuSiE	0.0018	0.0305495	0.3852
MESuSiE	0.0018	0.0447687	0.34204
SuSiEx	0.0018	0.0562062	0.27548
MultiSuSiE	0.0019	0.0317407	0.38386
MESuSiE	0.0019	0.0456867	0.34096
SuSiEx	0.0019	0.0569753	0.27512
MultiSuSiE	0.002	0.0328571	0.38238
MESuSiE	0.002	0.0466032	0.34008
SuSiEx	0.002	0.057723	0.27484
MultiSuSiE	0.0021	0.0339216	0.38074
MESuSiE	0.0021	0.0474085	0.3388
SuSiEx	0.0021	0.0584953	0.27468
MultiSuSiE	0.0022	0.0349978	0.37964
MESuSiE	0.0022	0.0482486	0.33792
SuSiEx	0.0022	0.059262	0.27444
MultiSuSiE	0.0023	0.0360226	0.37844
MESuSiE	0.0023	0.0490843	0.33704
SuSiEx	0.0023	0.0599792	0.27422
MultiSuSiE	0.0024	0.0370035	0.37712
MESuSiE	0.0024	0.0498013	0.33588
SuSiEx	0.0024	0.0607118	0.27408
MultiSuSiE	0.0025	0.0379818	0.37604
MESuSiE	0.0025	0.050566	0.335
SuSiEx	0.0025	0.0613882	0.27386
MultiSuSiE	0.0026	0.0389172	0.37488
MESuSiE	0.0026	0.0512817	0.33384
SuSiEx	0.0026	0.0620775	0.27366
MultiSuSiE	0.0027	0.0398552	0.37388
MESuSiE	0.0027	0.0520341	0.33312
SuSiEx	0.0027	0.0627648	0.27346
MultiSuSiE	0.0028	0.040766	0.3729
MESuSiE	0.0028	0.05279	0.33248
SuSiEx	0.0028	0.0634304	0.2732
MultiSuSiE	0.0029	0.0416768	0.37192
MESuSiE	0.0029	0.0535629	0.332
SuSiEx	0.0029	0.064101	0.27306
MultiSuSiE	0.003	0.0425433	0.37084
MESuSiE	0.003	0.0542524	0.33112
SuSiEx	0.003	0.0647657	0.27278
MultiSuSiE	0.0031	0.0434104	0.36996
MESuSiE	0.0031	0.0549913	0.33052
SuSiEx	0.0031	0.0654259	0.27252
MultiSuSiE	0.0032	0.0442402	0.36894
MESuSiE	0.0032	0.0557395	0.33004
SuSiEx	0.0032	0.0661259	0.27244
MultiSuSiE	0.0033	0.0450889	0.36824
MESuSiE	0.0033	0.0564668	0.32952
SuSiEx	0.0033	0.0667746	0.27226
MultiSuSiE	0.0034	0.0459046	0.36726
MESuSiE	0.0034	0.0571164	0.32868
SuSiEx	0.0034	0.0674185	0.27212
MultiSuSiE	0.0035	0.0467383	0.36656
MESuSiE	0.0035	0.0578093	0.32816
SuSiEx	0.0035	0.068061	0.27192
MultiSuSiE	0.0036	0.0475274	0.36562
MESuSiE	0.0036	0.0584929	0.32764
SuSiEx	0.0036	0.0686908	0.27172
MultiSuSiE	0.0037	0.0483361	0.36486
MESuSiE	0.0037	0.0591217	0.32708
SuSiEx	0.0037	0.0693129	0.2715
MultiSuSiE	0.0038	0.0491249	0.3642
MESuSiE	0.0038	0.0598651	0.32688
SuSiEx	0.0038	0.0699497	0.27136
MultiSuSiE	0.0039	0.0498706	0.36338
MESuSiE	0.0039	0.0604811	0.32624
SuSiEx	0.0039	0.0705457	0.27112
MultiSuSiE	0.004	0.0506389	0.36276
MESuSiE	0.004	0.0610752	0.32568
SuSiEx	0.004	0.0711558	0.27094
MultiSuSiE	0.0041	0.0513829	0.36208
MESuSiE	0.0041	0.0616918	0.325
SuSiEx	0.0041	0.071747	0.27068
MultiSuSiE	0.0042	0.0521524	0.36158
MESuSiE	0.0042	0.0623348	0.32456
SuSiEx	0.0042	0.0723626	0.2705
MultiSuSiE	0.0043	0.0528821	0.36086
MESuSiE	0.0043	0.0628977	0.32384
SuSiEx	0.0043	0.072958	0.2702
MultiSuSiE	0.0044	0.0535913	0.36026
MESuSiE	0.0044	0.0635335	0.32352
SuSiEx	0.0044	0.0735405	0.27006
MultiSuSiE	0.0045	0.0543102	0.35978
MESuSiE	0.0045	0.064155	0.323
SuSiEx	0.0045	0.0741748	0.26998
MultiSuSiE	0.0046	0.0550072	0.3591
MESuSiE	0.0046	0.0648262	0.32264
SuSiEx	0.0046	0.0747845	0.2698
MultiSuSiE	0.0047	0.0556818	0.35832
MESuSiE	0.0047	0.0654377	0.32204
SuSiEx	0.0047	0.0753428	0.26948
MultiSuSiE	0.0048	0.0563473	0.35764
MESuSiE	0.0048	0.0660439	0.32152
SuSiEx	0.0048	0.0759287	0.26924
MultiSuSiE	0.0049	0.0570567	0.35712
MESuSiE	0.0049	0.0666573	0.32112
SuSiEx	0.0049	0.0764692	0.26904
MultiSuSiE	0.005	0.0577183	0.35646
MESuSiE	0.005	0.0673072	0.32084
SuSiEx	0.005	0.0770395	0.26882
MultiSuSiE	0.0051	0.0583952	0.35588
MESuSiE	0.0051	0.0679521	0.32056
SuSiEx	0.0051	0.0775765	0.26848
MultiSuSiE	0.0052	0.0590584	0.35524
MESuSiE	0.0052	0.068487	0.31984
SuSiEx	0.0052	0.0781516	0.26826
MultiSuSiE	0.0053	0.0597119	0.35466
MESuSiE	0.0053	0.0690204	0.31912
SuSiEx	0.0053	0.0787325	0.26804
MultiSuSiE	0.0054	0.0603592	0.35398
MESuSiE	0.0054	0.0695848	0.31832
SuSiEx	0.0054	0.0793239	0.26788
MultiSuSiE	0.0055	0.0610437	0.35356
MESuSiE	0.0055	0.0701915	0.31808
SuSiEx	0.0055	0.0798837	0.26766
MultiSuSiE	0.0056	0.0616994	0.35306
MESuSiE	0.0056	0.070781	0.3176
SuSiEx	0.0056	0.0804762	0.26754
MultiSuSiE	0.0057	0.062332	0.35238
MESuSiE	0.0057	0.0714125	0.31728
SuSiEx	0.0057	0.0810434	0.26732
MultiSuSiE	0.0058	0.062942	0.35188
MESuSiE	0.0058	0.0719498	0.31668
SuSiEx	0.0058	0.0816026	0.2671
MultiSuSiE	0.0059	0.0635722	0.35138
MESuSiE	0.0059	0.0725043	0.3162
SuSiEx	0.0059	0.0822052	0.26694
MultiSuSiE	0.006	0.0641808	0.35078
MESuSiE	0.006	0.0730804	0.31588
SuSiEx	0.006	0.0827753	0.26676
MultiSuSiE	0.0061	0.0647851	0.3502
MESuSiE	0.0061	0.0736695	0.31532
SuSiEx	0.0061	0.0833391	0.26662
MultiSuSiE	0.0062	0.0653771	0.3496
MESuSiE	0.0062	0.0742683	0.31504
SuSiEx	0.0062	0.0838756	0.26632
MultiSuSiE	0.0063	0.0659734	0.34904
MESuSiE	0.0063	0.0748687	0.31476
SuSiEx	0.0063	0.084431	0.26614
MultiSuSiE	0.0064	0.0665671	0.34852
MESuSiE	0.0064	0.0754152	0.3144
SuSiEx	0.0064	0.0850105	0.26602
MultiSuSiE	0.0065	0.0671711	0.34802
MESuSiE	0.0065	0.0760208	0.3142
SuSiEx	0.0065	0.0855455	0.2658
MultiSuSiE	0.0066	0.0677211	0.34734
MESuSiE	0.0066	0.0765906	0.314
SuSiEx	0.0066	0.0861175	0.2657
MultiSuSiE	0.0067	0.068315	0.34686
MESuSiE	0.0067	0.0771213	0.31364
SuSiEx	0.0067	0.086686	0.26558
MultiSuSiE	0.0068	0.0689316	0.3465
MESuSiE	0.0068	0.0777262	0.31356
SuSiEx	0.0068	0.0872337	0.26548
MultiSuSiE	0.0069	0.0695176	0.346
MESuSiE	0.0069	0.078287	0.31312
SuSiEx	0.0069	0.0877778	0.26534
MultiSuSiE	0.007	0.0701178	0.34542
MESuSiE	0.007	0.0788213	0.31264
SuSiEx	0.007	0.0883117	0.2652
MultiSuSiE	0.0071	0.0706956	0.34502
MESuSiE	0.0071	0.0793226	0.31216
SuSiEx	0.0071	0.0888686	0.26504
MultiSuSiE	0.0072	0.0713009	0.3446
MESuSiE	0.0072	0.0798529	0.31172
SuSiEx	0.0072	0.0894133	0.26486
MultiSuSiE	0.0073	0.0719013	0.3442
MESuSiE	0.0073	0.0804201	0.31148
SuSiEx	0.0073	0.0899673	0.2647
MultiSuSiE	0.0074	0.0725288	0.34402
MESuSiE	0.0074	0.080984	0.31116
SuSiEx	0.0074	0.0904708	0.26456
MultiSuSiE	0.0075	0.0730946	0.3436
MESuSiE	0.0075	0.081505	0.31072
SuSiEx	0.0075	0.0909729	0.26442
MultiSuSiE	0.0076	0.0736877	0.34328
MESuSiE	0.0076	0.0819981	0.31032
SuSiEx	0.0076	0.0914669	0.26416
MultiSuSiE	0.0077	0.0742354	0.3428
MESuSiE	0.0077	0.0825293	0.31
SuSiEx	0.0077	0.0920406	0.264
MultiSuSiE	0.0078	0.0748015	0.34248
MESuSiE	0.0078	0.0830875	0.30976
SuSiEx	0.0078	0.0926137	0.26386
MultiSuSiE	0.0079	0.075396	0.34218
MESuSiE	0.0079	0.0835864	0.30936
SuSiEx	0.0079	0.0931383	0.26368
MultiSuSiE	0.008	0.0759294	0.34162
MESuSiE	0.008	0.0841107	0.30908
SuSiEx	0.008	0.0937393	0.26364
MultiSuSiE	0.0081	0.0764989	0.34126
MESuSiE	0.0081	0.0846835	0.3088
SuSiEx	0.0081	0.0942976	0.26356
MultiSuSiE	0.0082	0.0770591	0.34086
MESuSiE	0.0082	0.0852347	0.30856
SuSiEx	0.0082	0.0948386	0.26338
MultiSuSiE	0.0083	0.077626	0.34048
MESuSiE	0.0083	0.0857849	0.30828
SuSiEx	0.0083	0.0953402	0.2632
MultiSuSiE	0.0084	0.0781927	0.34016
MESuSiE	0.0084	0.0863451	0.308
SuSiEx	0.0084	0.0958811	0.26314
MultiSuSiE	0.0085	0.0787577	0.33986
MESuSiE	0.0085	0.0868544	0.30768
SuSiEx	0.0085	0.0964008	0.26302
MultiSuSiE	0.0086	0.079306	0.33952
MESuSiE	0.0086	0.0873279	0.30716
SuSiEx	0.0086	0.0969288	0.26284
MultiSuSiE	0.0087	0.0798862	0.33928
MESuSiE	0.0087	0.0877739	0.30664
SuSiEx	0.0087	0.0973987	0.26262
MultiSuSiE	0.0088	0.0803916	0.33882
MESuSiE	0.0088	0.0882756	0.30632
SuSiEx	0.0088	0.0978758	0.26236
MultiSuSiE	0.0089	0.0809311	0.33842
MESuSiE	0.0089	0.0888141	0.306
SuSiEx	0.0089	0.0983872	0.2622
MultiSuSiE	0.009	0.0814445	0.33798
MESuSiE	0.009	0.0893441	0.3058
SuSiEx	0.009	0.0989338	0.26204
MultiSuSiE	0.0091	0.0820061	0.33768
MESuSiE	0.0091	0.0898693	0.30548
SuSiEx	0.0091	0.0994744	0.26194
MultiSuSiE	0.0092	0.0825468	0.33724
MESuSiE	0.0092	0.0903833	0.30504
SuSiEx	0.0092	0.0999771	0.2618
MultiSuSiE	0.0093	0.083113	0.33692
MESuSiE	0.0093	0.0909427	0.30464
SuSiEx	0.0093	0.100488	0.26168
MultiSuSiE	0.0094	0.0836423	0.33658
MESuSiE	0.0094	0.0914629	0.30448
SuSiEx	0.0094	0.101038	0.26156
MultiSuSiE	0.0095	0.0841444	0.33614
MESuSiE	0.0095	0.092061	0.30428
SuSiEx	0.0095	0.101553	0.26146
MultiSuSiE	0.0096	0.0846524	0.33564
MESuSiE	0.0096	0.0925338	0.30404
SuSiEx	0.0096	0.102081	0.26128
MultiSuSiE	0.0097	0.0851303	0.33518
MESuSiE	0.0097	0.0931142	0.30388
SuSiEx	0.0097	0.102557	0.2611
MultiSuSiE	0.0098	0.0856167	0.33478
MESuSiE	0.0098	0.0936263	0.3036
SuSiEx	0.0098	0.103058	0.261
MultiSuSiE	0.0099	0.0861547	0.33448
MESuSiE	0.0099	0.0941583	0.30328
SuSiEx	0.0099	0.103568	0.26084
MultiSuSiE	0.01	0.0866922	0.33424
MESuSiE	0.01	0.0947322	0.3032
SuSiEx	0.01	0.104042	0.26068
MultiSuSiE	0.0101	0.087165	0.33376
MESuSiE	0.0101	0.0952052	0.30284
SuSiEx	0.0101	0.104576	0.26056
MultiSuSiE	0.0102	0.0877226	0.33346
MESuSiE	0.0102	0.0957038	0.3026
SuSiEx	0.0102	0.105106	0.26046
MultiSuSiE	0.0103	0.0882157	0.333
MESuSiE	0.0103	0.0961693	0.30216
SuSiEx	0.0103	0.105637	0.2604
MultiSuSiE	0.0104	0.08875	0.33266
MESuSiE	0.0104	0.0966478	0.3018
SuSiEx	0.0104	0.106096	0.26024
MultiSuSiE	0.0105	0.0892452	0.33236
MESuSiE	0.0105	0.0970726	0.30136
SuSiEx	0.0105	0.106611	0.26012
MultiSuSiE	0.0106	0.0897482	0.33216
MESuSiE	0.0106	0.0975616	0.30104
SuSiEx	0.0106	0.107138	0.26
MultiSuSiE	0.0107	0.0902109	0.33172
MESuSiE	0.0107	0.0980934	0.30088
SuSiEx	0.0107	0.107618	0.25984
MultiSuSiE	0.0108	0.0906906	0.3313
MESuSiE	0.0108	0.0985952	0.30068
SuSiEx	0.0108	0.108119	0.25964
MultiSuSiE	0.0109	0.0911691	0.33088
MESuSiE	0.0109	0.0990607	0.30036
SuSiEx	0.0109	0.108651	0.25954
MultiSuSiE	0.011	0.0916716	0.33052
MESuSiE	0.011	0.099533	0.30008
SuSiEx	0.011	0.109098	0.25934
MultiSuSiE	0.0111	0.0921223	0.3301
MESuSiE	0.0111	0.100084	0.29988
SuSiEx	0.0111	0.109546	0.25912
MultiSuSiE	0.0112	0.0926463	0.32988
MESuSiE	0.0112	0.100517	0.29956
SuSiEx	0.0112	0.110007	0.25892
MultiSuSiE	0.0113	0.0931506	0.32958
MESuSiE	0.0113	0.100949	0.2992
SuSiEx	0.0113	0.110484	0.25882
MultiSuSiE	0.0114	0.0936487	0.32922
MESuSiE	0.0114	0.101414	0.29892
SuSiEx	0.0114	0.110998	0.25876
MultiSuSiE	0.0115	0.0941814	0.329
MESuSiE	0.0115	0.101936	0.29872
SuSiEx	0.0115	0.111414	0.25846
MultiSuSiE	0.0116	0.0946616	0.32854
MESuSiE	0.0116	0.102404	0.29852
SuSiEx	0.0116	0.111932	0.25832
MultiSuSiE	0.0117	0.0951663	0.32816
MESuSiE	0.0117	0.10288	0.2982
SuSiEx	0.0117	0.112392	0.2581
MultiSuSiE	0.0118	0.0956545	0.32798
MESuSiE	0.0118	0.10342	0.29792
SuSiEx	0.0118	0.112829	0.25794
MultiSuSiE	0.0119	0.0961112	0.32752
MESuSiE	0.0119	0.103924	0.29768
SuSiEx	0.0119	0.113258	0.25778
MultiSuSiE	0.012	0.0966018	0.3272
MESuSiE	0.012	0.10448	0.2974
SuSiEx	0.012	0.11376	0.25764
MultiSuSiE	0.0121	0.0970707	0.32694
MESuSiE	0.0121	0.104983	0.29724
SuSiEx	0.0121	0.114212	0.2575
MultiSuSiE	0.0122	0.097542	0.32668
MESuSiE	0.0122	0.105464	0.29696
SuSiEx	0.0122	0.114724	0.25746
MultiSuSiE	0.0123	0.0980529	0.32642
MESuSiE	0.0123	0.105971	0.2966
SuSiEx	0.0123	0.115168	0.25732
MultiSuSiE	0.0124	0.0985292	0.3261
MESuSiE	0.0124	0.106496	0.29648
SuSiEx	0.0124	0.115642	0.25714
MultiSuSiE	0.0125	0.0989815	0.32576
MESuSiE	0.0125	0.106975	0.29624
SuSiEx	0.0125	0.116099	0.25702
MultiSuSiE	0.0126	0.0994157	0.3253
MESuSiE	0.0126	0.107499	0.29604
SuSiEx	0.0126	0.116536	0.25686
MultiSuSiE	0.0127	0.0999275	0.32506
MESuSiE	0.0127	0.107919	0.2956
SuSiEx	0.0127	0.117008	0.25664
MultiSuSiE	0.0128	0.100369	0.32466
MESuSiE	0.0128	0.108393	0.29548
SuSiEx	0.0128	0.117463	0.25644
MultiSuSiE	0.0129	0.100836	0.3244
MESuSiE	0.0129	0.108892	0.29532
SuSiEx	0.0129	0.117831	0.25616
MultiSuSiE	0.013	0.101332	0.32414
MESuSiE	0.013	0.109333	0.29492
SuSiEx	0.013	0.11837	0.25606
MultiSuSiE	0.0131	0.101799	0.3239
MESuSiE	0.0131	0.109834	0.29476
SuSiEx	0.0131	0.118844	0.25594
MultiSuSiE	0.0132	0.102305	0.3236
MESuSiE	0.0132	0.11027	0.2944
SuSiEx	0.0132	0.119317	0.25586
MultiSuSiE	0.0133	0.102768	0.32328
MESuSiE	0.0133	0.110765	0.29428
SuSiEx	0.0133	0.119754	0.25576
MultiSuSiE	0.0134	0.103205	0.323
MESuSiE	0.0134	0.111138	0.2938
SuSiEx	0.0134	0.120237	0.25564
MultiSuSiE	0.0135	0.103679	0.32282
MESuSiE	0.0135	0.111642	0.2936
SuSiEx	0.0135	0.120697	0.25554
MultiSuSiE	0.0136	0.104142	0.32254
MESuSiE	0.0136	0.112159	0.29352
SuSiEx	0.0136	0.121184	0.2554
MultiSuSiE	0.0137	0.104636	0.3223
MESuSiE	0.0137	0.112665	0.29332
SuSiEx	0.0137	0.121653	0.2553
MultiSuSiE	0.0138	0.105128	0.32208
MESuSiE	0.0138	0.113188	0.29312
SuSiEx	0.0138	0.122086	0.25514
MultiSuSiE	0.0139	0.105612	0.32186
MESuSiE	0.0139	0.113602	0.29292
SuSiEx	0.0139	0.122468	0.25488
MultiSuSiE	0.014	0.106066	0.32158
MESuSiE	0.014	0.114038	0.29264
SuSiEx	0.014	0.122859	0.25466
MultiSuSiE	0.0141	0.106524	0.3213
MESuSiE	0.0141	0.11446	0.2924
SuSiEx	0.0141	0.123325	0.25452
MultiSuSiE	0.0142	0.106935	0.32088
MESuSiE	0.0142	0.114824	0.29196
SuSiEx	0.0142	0.123749	0.25432
MultiSuSiE	0.0143	0.107378	0.32058
MESuSiE	0.0143	0.115239	0.29168
SuSiEx	0.0143	0.12421	0.2542
MultiSuSiE	0.0144	0.107818	0.32026
MESuSiE	0.0144	0.115683	0.29136
SuSiEx	0.0144	0.124682	0.25408
MultiSuSiE	0.0145	0.108305	0.32
MESuSiE	0.0145	0.116152	0.29104
SuSiEx	0.0145	0.125139	0.2539
MultiSuSiE	0.0146	0.108721	0.3197
MESuSiE	0.0146	0.116621	0.29076
SuSiEx	0.0146	0.125619	0.25378
MultiSuSiE	0.0147	0.10918	0.31944
MESuSiE	0.0147	0.11715	0.29064
SuSiEx	0.0147	0.126056	0.25366
MultiSuSiE	0.0148	0.109667	0.31928
MESuSiE	0.0148	0.117611	0.2904
SuSiEx	0.0148	0.126531	0.25356
MultiSuSiE	0.0149	0.110098	0.31898
MESuSiE	0.0149	0.11809	0.29028
SuSiEx	0.0149	0.126951	0.25342
MultiSuSiE	0.015	0.110599	0.31882
MESuSiE	0.015	0.118589	0.29004
SuSiEx	0.015	0.12739	0.25328
MultiSuSiE	0.0151	0.111041	0.3185
MESuSiE	0.0151	0.119073	0.28988
SuSiEx	0.0151	0.127853	0.25308
MultiSuSiE	0.0152	0.111501	0.31824
MESuSiE	0.0152	0.11942	0.28956
SuSiEx	0.0152	0.128343	0.25302
MultiSuSiE	0.0153	0.111962	0.31798
MESuSiE	0.0153	0.119911	0.28936
SuSiEx	0.0153	0.128759	0.2528
MultiSuSiE	0.0154	0.112402	0.31772
MESuSiE	0.0154	0.120201	0.28868
SuSiEx	0.0154	0.129188	0.25272
MultiSuSiE	0.0155	0.11286	0.3175
MESuSiE	0.0155	0.120685	0.28848
SuSiEx	0.0155	0.129625	0.25258
MultiSuSiE	0.0156	0.113242	0.31706
MESuSiE	0.0156	0.121035	0.28804
SuSiEx	0.0156	0.13004	0.25234
MultiSuSiE	0.0157	0.113688	0.31692
MESuSiE	0.0157	0.121444	0.28788
SuSiEx	0.0157	0.130533	0.25232
MultiSuSiE	0.0158	0.114166	0.31676
MESuSiE	0.0158	0.121819	0.28764
SuSiEx	0.0158	0.130993	0.25222
MultiSuSiE	0.0159	0.114641	0.31658
MESuSiE	0.0159	0.122245	0.28736
SuSiEx	0.0159	0.131486	0.2521
MultiSuSiE	0.016	0.115082	0.31634
MESuSiE	0.016	0.122673	0.28708
SuSiEx	0.016	0.131946	0.25202
MultiSuSiE	0.0161	0.115518	0.31614
MESuSiE	0.0161	0.123043	0.28676
SuSiEx	0.0161	0.132297	0.25186
MultiSuSiE	0.0162	0.11595	0.31578
MESuSiE	0.0162	0.123462	0.28656
SuSiEx	0.0162	0.132773	0.25178
MultiSuSiE	0.0163	0.11634	0.31558
MESuSiE	0.0163	0.123847	0.28628
SuSiEx	0.0163	0.133203	0.25166
MultiSuSiE	0.0164	0.116778	0.3153
MESuSiE	0.0164	0.124342	0.28608
SuSiEx	0.0164	0.13364	0.25158
MultiSuSiE	0.0165	0.117256	0.31512
MESuSiE	0.0165	0.124788	0.28584
SuSiEx	0.0165	0.134121	0.25146
MultiSuSiE	0.0166	0.117705	0.31488
MESuSiE	0.0166	0.125272	0.28564
SuSiEx	0.0166	0.134554	0.25132
MultiSuSiE	0.0167	0.118121	0.31472
MESuSiE	0.0167	0.125645	0.28532
SuSiEx	0.0167	0.134932	0.25114
MultiSuSiE	0.0168	0.118492	0.31438
MESuSiE	0.0168	0.126172	0.2852
SuSiEx	0.0168	0.135387	0.25108
MultiSuSiE	0.0169	0.118896	0.31416
MESuSiE	0.0169	0.126601	0.28508
SuSiEx	0.0169	0.135809	0.251
MultiSuSiE	0.017	0.11935	0.31398
MESuSiE	0.017	0.126986	0.28492
SuSiEx	0.017	0.136284	0.25094
MultiSuSiE	0.0171	0.119798	0.31386
MESuSiE	0.0171	0.127346	0.28468
SuSiEx	0.0171	0.136675	0.25084
MultiSuSiE	0.0172	0.120217	0.3136
MESuSiE	0.0172	0.127787	0.28448
SuSiEx	0.0172	0.137049	0.25066
MultiSuSiE	0.0173	0.12064	0.3134
MESuSiE	0.0173	0.128207	0.28424
SuSiEx	0.0173	0.137465	0.25048
MultiSuSiE	0.0174	0.121042	0.31308
MESuSiE	0.0174	0.128586	0.28396
SuSiEx	0.0174	0.137916	0.25042
MultiSuSiE	0.0175	0.121511	0.31292
MESuSiE	0.0175	0.128985	0.28372
SuSiEx	0.0175	0.138353	0.25032
MultiSuSiE	0.0176	0.121977	0.31264
MESuSiE	0.0176	0.129397	0.28352
SuSiEx	0.0176	0.138798	0.25022
MultiSuSiE	0.0177	0.122397	0.3124
MESuSiE	0.0177	0.129868	0.28332
SuSiEx	0.0177	0.139242	0.25016
MultiSuSiE	0.0178	0.12278	0.31214
MESuSiE	0.0178	0.130339	0.2832
SuSiEx	0.0178	0.139645	0.25004
MultiSuSiE	0.0179	0.123148	0.31176
MESuSiE	0.0179	0.130785	0.28304
SuSiEx	0.0179	0.140018	0.2498
MultiSuSiE	0.018	0.123631	0.31164
MESuSiE	0.018	0.13123	0.2828
SuSiEx	0.018	0.140434	0.24972
MultiSuSiE	0.0181	0.12411	0.31152
MESuSiE	0.0181	0.131681	0.28264
SuSiEx	0.0181	0.140854	0.24958
MultiSuSiE	0.0182	0.124523	0.31128
MESuSiE	0.0182	0.132069	0.28248
SuSiEx	0.0182	0.141247	0.24946
MultiSuSiE	0.0183	0.124991	0.31114
MESuSiE	0.0183	0.132502	0.28224
SuSiEx	0.0183	0.141727	0.2494
MultiSuSiE	0.0184	0.125446	0.31088
MESuSiE	0.0184	0.133029	0.28216
SuSiEx	0.0184	0.142222	0.24932
MultiSuSiE	0.0185	0.125856	0.31052
MESuSiE	0.0185	0.133506	0.28204
SuSiEx	0.0185	0.142613	0.24916
MultiSuSiE	0.0186	0.126241	0.31028
MESuSiE	0.0186	0.133918	0.2818
SuSiEx	0.0186	0.143085	0.24908
MultiSuSiE	0.0187	0.126662	0.31004
MESuSiE	0.0187	0.134325	0.28148
SuSiEx	0.0187	0.143453	0.24892
MultiSuSiE	0.0188	0.127103	0.30986
MESuSiE	0.0188	0.134776	0.28132
SuSiEx	0.0188	0.143923	0.24882
MultiSuSiE	0.0189	0.127493	0.3096
MESuSiE	0.0189	0.135194	0.28108
SuSiEx	0.0189	0.144318	0.24866
MultiSuSiE	0.019	0.1279	0.3094
MESuSiE	0.019	0.135665	0.28088
SuSiEx	0.019	0.144734	0.2485
MultiSuSiE	0.0191	0.128264	0.30908
MESuSiE	0.0191	0.13607	0.28068
SuSiEx	0.0191	0.14519	0.2484
MultiSuSiE	0.0192	0.128704	0.30888
MESuSiE	0.0192	0.136436	0.28048
SuSiEx	0.0192	0.145617	0.24832
MultiSuSiE	0.0193	0.129111	0.30864
MESuSiE	0.0193	0.136826	0.28028
SuSiEx	0.0193	0.146036	0.24822
MultiSuSiE	0.0194	0.129487	0.30832
MESuSiE	0.0194	0.137228	0.28012
SuSiEx	0.0194	0.146424	0.24806
MultiSuSiE	0.0195	0.129909	0.30802
MESuSiE	0.0195	0.137699	0.27992
SuSiEx	0.0195	0.146763	0.24788
MultiSuSiE	0.0196	0.130352	0.30788
MESuSiE	0.0196	0.13809	0.27976
SuSiEx	0.0196	0.147154	0.24774
MultiSuSiE	0.0197	0.130767	0.30776
MESuSiE	0.0197	0.138576	0.27968
SuSiEx	0.0197	0.147563	0.24762
MultiSuSiE	0.0198	0.131143	0.30746
MESuSiE	0.0198	0.138931	0.27944
SuSiEx	0.0198	0.147986	0.24742
MultiSuSiE	0.0199	0.131584	0.30728
MESuSiE	0.0199	0.139308	0.27928
SuSiEx	0.0199	0.14844	0.24734
MultiSuSiE	0.02	0.132004	0.30706
MESuSiE	0.02	0.139793	0.27924
SuSiEx	0.02	0.148777	0.24716
MultiSuSiE	0.0201	0.132328	0.30664
MESuSiE	0.0201	0.14025	0.27912
SuSiEx	0.0201	0.149165	0.24702
MultiSuSiE	0.0202	0.132709	0.30644
MESuSiE	0.0202	0.140725	0.27908
SuSiEx	0.0202	0.149537	0.24694
MultiSuSiE	0.0203	0.133113	0.3063
MESuSiE	0.0203	0.141094	0.27892
SuSiEx	0.0203	0.149968	0.24686
MultiSuSiE	0.0204	0.133573	0.30616
MESuSiE	0.0204	0.141454	0.27872
SuSiEx	0.0204	0.150375	0.24676
MultiSuSiE	0.0205	0.134046	0.306
MESuSiE	0.0205	0.14194	0.27852
SuSiEx	0.0205	0.150769	0.24658
MultiSuSiE	0.0206	0.134465	0.3058
MESuSiE	0.0206	0.14241	0.2784
SuSiEx	0.0206	0.151118	0.24644
MultiSuSiE	0.0207	0.134877	0.30552
MESuSiE	0.0207	0.142869	0.27832
SuSiEx	0.0207	0.151532	0.2463
MultiSuSiE	0.0208	0.135276	0.30522
MESuSiE	0.0208	0.143355	0.2782
SuSiEx	0.0208	0.151958	0.2462
MultiSuSiE	0.0209	0.13563	0.305
MESuSiE	0.0209	0.143729	0.27796
SuSiEx	0.0209	0.152346	0.2461
MultiSuSiE	0.021	0.136053	0.3048
MESuSiE	0.021	0.144135	0.27784
SuSiEx	0.021	0.152798	0.24606
MultiSuSiE	0.0211	0.136494	0.30462
MESuSiE	0.0211	0.144511	0.27768
SuSiEx	0.0211	0.15326	0.24598
MultiSuSiE	0.0212	0.136931	0.3045
MESuSiE	0.0212	0.144946	0.27756
SuSiEx	0.0212	0.153689	0.2459
MultiSuSiE	0.0213	0.137291	0.30418
MESuSiE	0.0213	0.145333	0.27744
SuSiEx	0.0213	0.154063	0.24582
MultiSuSiE	0.0214	0.13763	0.30378
MESuSiE	0.0214	0.145678	0.27712
SuSiEx	0.0214	0.154421	0.24564
MultiSuSiE	0.0215	0.138026	0.30358
MESuSiE	0.0215	0.146131	0.27696
SuSiEx	0.0215	0.154855	0.24552
MultiSuSiE	0.0216	0.138421	0.30328
MESuSiE	0.0216	0.146566	0.27684
SuSiEx	0.0216	0.155251	0.24538
MultiSuSiE	0.0217	0.138854	0.30304
MESuSiE	0.0217	0.146984	0.2768
SuSiEx	0.0217	0.155671	0.24526
MultiSuSiE	0.0218	0.139195	0.30276
MESuSiE	0.0218	0.147342	0.27656
SuSiEx	0.0218	0.156127	0.24522
MultiSuSiE	0.0219	0.139629	0.30264
MESuSiE	0.0219	0.147757	0.2764
SuSiEx	0.0219	0.156536	0.24516
MultiSuSiE	0.022	0.139987	0.30238
MESuSiE	0.022	0.148167	0.27616
SuSiEx	0.022	0.156893	0.24502
MultiSuSiE	0.0221	0.140383	0.30224
MESuSiE	0.0221	0.148544	0.276
SuSiEx	0.0221	0.157274	0.2448
MultiSuSiE	0.0222	0.140773	0.302
MESuSiE	0.0222	0.149031	0.276
SuSiEx	0.0222	0.157692	0.24476
MultiSuSiE	0.0223	0.141196	0.30184
MESuSiE	0.0223	0.149494	0.27596
SuSiEx	0.0223	0.158042	0.24458
MultiSuSiE	0.0224	0.14163	0.30162
MESuSiE	0.0224	0.149942	0.27596
SuSiEx	0.0224	0.158495	0.24452
MultiSuSiE	0.0225	0.141984	0.30138
MESuSiE	0.0225	0.150314	0.27576
SuSiEx	0.0225	0.158912	0.24442
MultiSuSiE	0.0226	0.142378	0.30116
MESuSiE	0.0226	0.150754	0.27556
SuSiEx	0.0226	0.159227	0.24426
MultiSuSiE	0.0227	0.14273	0.30104
MESuSiE	0.0227	0.15116	0.27536
SuSiEx	0.0227	0.159595	0.24412
MultiSuSiE	0.0228	0.143052	0.3007
MESuSiE	0.0228	0.151659	0.2752
SuSiEx	0.0228	0.159952	0.24394
MultiSuSiE	0.0229	0.143409	0.30044
MESuSiE	0.0229	0.151935	0.27496
SuSiEx	0.0229	0.160307	0.24376
MultiSuSiE	0.023	0.143852	0.30038
MESuSiE	0.023	0.152257	0.27472
SuSiEx	0.023	0.160726	0.24366
MultiSuSiE	0.0231	0.144226	0.30016
MESuSiE	0.0231	0.152606	0.27452
SuSiEx	0.0231	0.161069	0.24352
MultiSuSiE	0.0232	0.144623	0.30002
MESuSiE	0.0232	0.153082	0.27444
SuSiEx	0.0232	0.16144	0.2434
MultiSuSiE	0.0233	0.144999	0.29986
MESuSiE	0.0233	0.153414	0.2742
SuSiEx	0.0233	0.161817	0.24324
MultiSuSiE	0.0234	0.145368	0.29962
MESuSiE	0.0234	0.153815	0.27416
SuSiEx	0.0234	0.162197	0.24314
MultiSuSiE	0.0235	0.145818	0.29944
MESuSiE	0.0235	0.15427	0.27412
SuSiEx	0.0235	0.162662	0.24304
MultiSuSiE	0.0236	0.14619	0.29928
MESuSiE	0.0236	0.154697	0.27408
SuSiEx	0.0236	0.163039	0.24302
MultiSuSiE	0.0237	0.14661	0.29914
MESuSiE	0.0237	0.155095	0.27388
SuSiEx	0.0237	0.163352	0.24294
MultiSuSiE	0.0238	0.147022	0.29898
MESuSiE	0.0238	0.155514	0.27376
SuSiEx	0.0238	0.163812	0.24292
MultiSuSiE	0.0239	0.147348	0.29878
MESuSiE	0.0239	0.15586	0.27344
SuSiEx	0.0239	0.164183	0.24278
MultiSuSiE	0.024	0.147728	0.29854
MESuSiE	0.024	0.156326	0.27332
SuSiEx	0.024	0.164569	0.24268
MultiSuSiE	0.0241	0.148144	0.29848
MESuSiE	0.0241	0.156785	0.27312
SuSiEx	0.0241	0.164953	0.2426
MultiSuSiE	0.0242	0.148544	0.29836
MESuSiE	0.0242	0.157173	0.27296
SuSiEx	0.0242	0.165287	0.24246
MultiSuSiE	0.0243	0.149015	0.29822
MESuSiE	0.0243	0.15762	0.27284
SuSiEx	0.0243	0.165773	0.24246
MultiSuSiE	0.0244	0.149455	0.2981
MESuSiE	0.0244	0.15803	0.27276
SuSiEx	0.0244	0.166164	0.2424
MultiSuSiE	0.0245	0.149855	0.29798
MESuSiE	0.0245	0.158481	0.27272
SuSiEx	0.0245	0.166552	0.24228
MultiSuSiE	0.0246	0.150228	0.29784
MESuSiE	0.0246	0.15883	0.27252
SuSiEx	0.0246	0.16689	0.24214
MultiSuSiE	0.0247	0.150582	0.2977
MESuSiE	0.0247	0.159198	0.2724
SuSiEx	0.0247	0.167326	0.24204
MultiSuSiE	0.0248	0.150964	0.29752
MESuSiE	0.0248	0.159604	0.27224
SuSiEx	0.0248	0.167748	0.24202
MultiSuSiE	0.0249	0.151329	0.29728
MESuSiE	0.0249	0.159965	0.27196
SuSiEx	0.0249	0.168159	0.2419
MultiSuSiE	0.025	0.151695	0.29718
MESuSiE	0.025	0.160437	0.2718
SuSiEx	0.025	0.168448	0.24172
MultiSuSiE	0.0251	0.152057	0.29694
MESuSiE	0.0251	0.160804	0.27172
SuSiEx	0.0251	0.168785	0.24164
MultiSuSiE	0.0252	0.152462	0.29678
MESuSiE	0.0252	0.161202	0.2716
SuSiEx	0.0252	0.169132	0.24152
MultiSuSiE	0.0253	0.152872	0.29662
MESuSiE	0.0253	0.161578	0.2714
SuSiEx	0.0253	0.169524	0.24144
MultiSuSiE	0.0254	0.153215	0.29644
MESuSiE	0.0254	0.162032	0.27132
SuSiEx	0.0254	0.169893	0.24132
MultiSuSiE	0.0255	0.153606	0.29634
MESuSiE	0.0255	0.162419	0.27124
SuSiEx	0.0255	0.170292	0.24126
MultiSuSiE	0.0256	0.153926	0.29604
MESuSiE	0.0256	0.162788	0.27112
SuSiEx	0.0256	0.170665	0.24116
MultiSuSiE	0.0257	0.154348	0.29594
MESuSiE	0.0257	0.162972	0.2708
SuSiEx	0.0257	0.171007	0.2411
MultiSuSiE	0.0258	0.154725	0.2958
MESuSiE	0.0258	0.163384	0.27072
SuSiEx	0.0258	0.171405	0.24106
MultiSuSiE	0.0259	0.155066	0.29562
MESuSiE	0.0259	0.16372	0.27044
SuSiEx	0.0259	0.17179	0.24096
MultiSuSiE	0.026	0.155465	0.29548
MESuSiE	0.026	0.164102	0.2704
SuSiEx	0.026	0.172119	0.24086
MultiSuSiE	0.0261	0.155822	0.29532
MESuSiE	0.0261	0.164406	0.27004
SuSiEx	0.0261	0.172452	0.24076
MultiSuSiE	0.0262	0.156212	0.29516
MESuSiE	0.0262	0.164815	0.26996
SuSiEx	0.0262	0.172815	0.24062
MultiSuSiE	0.0263	0.156527	0.29494
MESuSiE	0.0263	0.165286	0.26984
SuSiEx	0.0263	0.173219	0.24058
MultiSuSiE	0.0264	0.156914	0.29488
MESuSiE	0.0264	0.165602	0.26968
SuSiEx	0.0264	0.173632	0.24046
MultiSuSiE	0.0265	0.157268	0.29468
MESuSiE	0.0265	0.166075	0.2696
SuSiEx	0.0265	0.174038	0.24042
MultiSuSiE	0.0266	0.157635	0.2945
MESuSiE	0.0266	0.166436	0.26936
SuSiEx	0.0266	0.174456	0.24032
MultiSuSiE	0.0267	0.158004	0.29432
MESuSiE	0.0267	0.166762	0.26924
SuSiEx	0.0267	0.17484	0.2403
MultiSuSiE	0.0268	0.158391	0.29416
MESuSiE	0.0268	0.167143	0.2692
SuSiEx	0.0268	0.175191	0.24026
MultiSuSiE	0.0269	0.158718	0.29392
MESuSiE	0.0269	0.167547	0.26908
SuSiEx	0.0269	0.175552	0.24012
MultiSuSiE	0.027	0.159168	0.29384
MESuSiE	0.027	0.167965	0.269
SuSiEx	0.027	0.175923	0.2401
MultiSuSiE	0.0271	0.159532	0.29372
MESuSiE	0.0271	0.168307	0.2688
SuSiEx	0.0271	0.176287	0.24
MultiSuSiE	0.0272	0.159862	0.2935
MESuSiE	0.0272	0.168618	0.26848
SuSiEx	0.0272	0.176665	0.23994
MultiSuSiE	0.0273	0.160247	0.2933
MESuSiE	0.0273	0.169073	0.26836
SuSiEx	0.0273	0.177154	0.23992
MultiSuSiE	0.0274	0.160663	0.2932
MESuSiE	0.0274	0.169426	0.26816
SuSiEx	0.0274	0.177532	0.23986
MultiSuSiE	0.0275	0.161039	0.29312
MESuSiE	0.0275	0.169877	0.26812
SuSiEx	0.0275	0.177969	0.23976
MultiSuSiE	0.0276	0.161337	0.29282
MESuSiE	0.0276	0.170331	0.26808
SuSiEx	0.0276	0.178236	0.23962
MultiSuSiE	0.0277	0.161729	0.29274
MESuSiE	0.0277	0.170612	0.2678
SuSiEx	0.0277	0.178636	0.23958
MultiSuSiE	0.0278	0.162052	0.2925
MESuSiE	0.0278	0.171085	0.26772
SuSiEx	0.0278	0.179021	0.23948
MultiSuSiE	0.0279	0.162477	0.29242
MESuSiE	0.0279	0.171511	0.26764
SuSiEx	0.0279	0.179204	0.23918
MultiSuSiE	0.028	0.162858	0.2923
MESuSiE	0.028	0.171815	0.26744
SuSiEx	0.028	0.179493	0.23902
MultiSuSiE	0.0281	0.163239	0.29212
MESuSiE	0.0281	0.172122	0.26736
SuSiEx	0.0281	0.179827	0.23894
MultiSuSiE	0.0282	0.163661	0.29204
MESuSiE	0.0282	0.172472	0.2672
SuSiEx	0.0282	0.180216	0.23884
MultiSuSiE	0.0283	0.163996	0.29184
MESuSiE	0.0283	0.172796	0.26708
SuSiEx	0.0283	0.180523	0.23868
MultiSuSiE	0.0284	0.164384	0.2917
MESuSiE	0.0284	0.173111	0.26684
SuSiEx	0.0284	0.180896	0.23862
MultiSuSiE	0.0285	0.164751	0.29158
MESuSiE	0.0285	0.173603	0.2668
SuSiEx	0.0285	0.181362	0.23856
MultiSuSiE	0.0286	0.165135	0.29144
MESuSiE	0.0286	0.173876	0.2666
SuSiEx	0.0286	0.18175	0.2385
MultiSuSiE	0.0287	0.165504	0.29132
MESuSiE	0.0287	0.174301	0.26652
SuSiEx	0.0287	0.182139	0.23838
MultiSuSiE	0.0288	0.165831	0.2911
MESuSiE	0.0288	0.174701	0.26628
SuSiEx	0.0288	0.182477	0.2383
MultiSuSiE	0.0289	0.166231	0.291
MESuSiE	0.0289	0.175081	0.2662
SuSiEx	0.0289	0.18291	0.23824
MultiSuSiE	0.029	0.166569	0.29082
MESuSiE	0.029	0.175511	0.26604
SuSiEx	0.029	0.183334	0.23818
MultiSuSiE	0.0291	0.166908	0.29064
MESuSiE	0.0291	0.175899	0.26596
SuSiEx	0.0291	0.183684	0.23812
MultiSuSiE	0.0292	0.167318	0.29048
MESuSiE	0.0292	0.176308	0.26588
SuSiEx	0.0292	0.184043	0.23796
MultiSuSiE	0.0293	0.167645	0.2903
MESuSiE	0.0293	0.176701	0.2658
SuSiEx	0.0293	0.184501	0.23784
MultiSuSiE	0.0294	0.168039	0.29018
MESuSiE	0.0294	0.177139	0.26568
SuSiEx	0.0294	0.184795	0.23768
MultiSuSiE	0.0295	0.168451	0.29012
MESuSiE	0.0295	0.177474	0.26548
SuSiEx	0.0295	0.185174	0.2376
MultiSuSiE	0.0296	0.168785	0.28998
MESuSiE	0.0296	0.177844	0.2654
SuSiEx	0.0296	0.185658	0.23756
MultiSuSiE	0.0297	0.169173	0.28984
MESuSiE	0.0297	0.178192	0.2652
SuSiEx	0.0297	0.186078	0.23754
MultiSuSiE	0.0298	0.169538	0.28972
MESuSiE	0.0298	0.17867	0.26516
SuSiEx	0.0298	0.186481	0.23748
MultiSuSiE	0.0299	0.169937	0.28958
MESuSiE	0.0299	0.179105	0.26504
SuSiEx	0.0299	0.186812	0.23742
MultiSuSiE	0.03	0.170317	0.28946
MESuSiE	0.03	0.179423	0.2648
SuSiEx	0.03	0.187133	0.23724
MultiSuSiE	0.0301	0.170706	0.28936
MESuSiE	0.0301	0.179766	0.26468
SuSiEx	0.0301	0.187581	0.2372
MultiSuSiE	0.0302	0.171048	0.28916
MESuSiE	0.0302	0.180068	0.26452
SuSiEx	0.0302	0.187934	0.23712
MultiSuSiE	0.0303	0.171447	0.28906
MESuSiE	0.0303	0.180444	0.26448
SuSiEx	0.0303	0.188252	0.23704
MultiSuSiE	0.0304	0.171843	0.28894
MESuSiE	0.0304	0.180833	0.26432
SuSiEx	0.0304	0.18866	0.23698
MultiSuSiE	0.0305	0.172221	0.28886
MESuSiE	0.0305	0.181205	0.26432
SuSiEx	0.0305	0.189053	0.23694
MultiSuSiE	0.0306	0.172584	0.28876
MESuSiE	0.0306	0.181603	0.26424
SuSiEx	0.0306	0.189448	0.23684
MultiSuSiE	0.0307	0.173011	0.2887
MESuSiE	0.0307	0.181999	0.26416
SuSiEx	0.0307	0.189823	0.23674
MultiSuSiE	0.0308	0.173395	0.28864
MESuSiE	0.0308	0.182416	0.26408
SuSiEx	0.0308	0.190169	0.23662
MultiSuSiE	0.0309	0.173786	0.28854
MESuSiE	0.0309	0.1828	0.264
SuSiEx	0.0309	0.190584	0.23656
MultiSuSiE	0.031	0.174185	0.28836
MESuSiE	0.031	0.183176	0.26384
SuSiEx	0.031	0.190946	0.23646
MultiSuSiE	0.0311	0.17454	0.28812
MESuSiE	0.0311	0.183559	0.26376
SuSiEx	0.0311	0.191243	0.2363
MultiSuSiE	0.0312	0.174863	0.288
MESuSiE	0.0312	0.183951	0.26372
SuSiEx	0.0312	0.191556	0.2362
MultiSuSiE	0.0313	0.175284	0.28788
MESuSiE	0.0313	0.18437	0.26356
SuSiEx	0.0313	0.191904	0.2361
MultiSuSiE	0.0314	0.175658	0.28776
MESuSiE	0.0314	0.184779	0.26348
SuSiEx	0.0314	0.192211	0.23602
MultiSuSiE	0.0315	0.176047	0.28758
MESuSiE	0.0315	0.185066	0.26332
SuSiEx	0.0315	0.192713	0.236
MultiSuSiE	0.0316	0.176365	0.28744
MESuSiE	0.0316	0.185581	0.26328
SuSiEx	0.0316	0.193059	0.23596
MultiSuSiE	0.0317	0.176657	0.28724
MESuSiE	0.0317	0.185862	0.26304
SuSiEx	0.0317	0.193392	0.2359
MultiSuSiE	0.0318	0.17701	0.2871
MESuSiE	0.0318	0.18622	0.26292
SuSiEx	0.0318	0.193762	0.2358
MultiSuSiE	0.0319	0.177305	0.28688
MESuSiE	0.0319	0.186588	0.26276
SuSiEx	0.0319	0.194085	0.23574
MultiSuSiE	0.032	0.177652	0.28678
MESuSiE	0.032	0.186989	0.26272
SuSiEx	0.032	0.194384	0.23564
MultiSuSiE	0.0321	0.177969	0.28658
MESuSiE	0.0321	0.187282	0.2626
SuSiEx	0.0321	0.194656	0.23546
MultiSuSiE	0.0322	0.178297	0.28642
MESuSiE	0.0322	0.187655	0.26256
SuSiEx	0.0322	0.194977	0.23538
MultiSuSiE	0.0323	0.178539	0.28618
MESuSiE	0.0323	0.188165	0.26252
SuSiEx	0.0323	0.195314	0.23522
MultiSuSiE	0.0324	0.178889	0.28604
MESuSiE	0.0324	0.188519	0.26232
SuSiEx	0.0324	0.19567	0.23514
MultiSuSiE	0.0325	0.179244	0.28588
MESuSiE	0.0325	0.188876	0.26216
SuSiEx	0.0325	0.195994	0.23502
MultiSuSiE	0.0326	0.179551	0.28568
MESuSiE	0.0326	0.189253	0.26204
SuSiEx	0.0326	0.196313	0.23492
MultiSuSiE	0.0327	0.179861	0.28558
MESuSiE	0.0327	0.189594	0.26192
SuSiEx	0.0327	0.19666	0.23482
MultiSuSiE	0.0328	0.180166	0.28534
MESuSiE	0.0328	0.189931	0.26168
SuSiEx	0.0328	0.197009	0.23474
MultiSuSiE	0.0329	0.180511	0.28524
MESuSiE	0.0329	0.190411	0.26164
SuSiEx	0.0329	0.197426	0.23468
MultiSuSiE	0.033	0.180831	0.28508
MESuSiE	0.033	0.19076	0.26144
SuSiEx	0.033	0.197714	0.2346
MultiSuSiE	0.0331	0.181231	0.285
MESuSiE	0.0331	0.191255	0.2614
SuSiEx	0.0331	0.198088	0.23452
MultiSuSiE	0.0332	0.181554	0.28488
MESuSiE	0.0332	0.19153	0.26104
SuSiEx	0.0332	0.198463	0.23446
MultiSuSiE	0.0333	0.181922	0.28478
MESuSiE	0.0333	0.191867	0.26084
SuSiEx	0.0333	0.198799	0.23434
MultiSuSiE	0.0334	0.182265	0.2846
MESuSiE	0.0334	0.19214	0.26068
SuSiEx	0.0334	0.199174	0.23426
MultiSuSiE	0.0335	0.18257	0.2844
MESuSiE	0.0335	0.192501	0.2606
SuSiEx	0.0335	0.199496	0.23422
MultiSuSiE	0.0336	0.182973	0.28426
MESuSiE	0.0336	0.192954	0.26048
SuSiEx	0.0336	0.19985	0.23414
MultiSuSiE	0.0337	0.183256	0.28412
MESuSiE	0.0337	0.193371	0.26044
SuSiEx	0.0337	0.200192	0.23406
MultiSuSiE	0.0338	0.183615	0.28402
MESuSiE	0.0338	0.193707	0.26028
SuSiEx	0.0338	0.200494	0.23396
MultiSuSiE	0.0339	0.183956	0.28384
MESuSiE	0.0339	0.194098	0.2602
SuSiEx	0.0339	0.200793	0.23384
MultiSuSiE	0.034	0.184277	0.28368
MESuSiE	0.034	0.194443	0.26004
SuSiEx	0.034	0.201167	0.23376
MultiSuSiE	0.0341	0.184642	0.28354
MESuSiE	0.0341	0.194844	0.26
SuSiEx	0.0341	0.2015	0.2337
MultiSuSiE	0.0342	0.184955	0.28344
MESuSiE	0.0342	0.195276	0.25992
SuSiEx	0.0342	0.201811	0.23362
MultiSuSiE	0.0343	0.185246	0.2833
MESuSiE	0.0343	0.195572	0.25972
SuSiEx	0.0343	0.202126	0.23352
MultiSuSiE	0.0344	0.185562	0.28316
MESuSiE	0.0344	0.195901	0.2596
SuSiEx	0.0344	0.20246	0.23342
MultiSuSiE	0.0345	0.185944	0.28304
MESuSiE	0.0345	0.196183	0.25944
SuSiEx	0.0345	0.202819	0.23336
MultiSuSiE	0.0346	0.186399	0.28298
MESuSiE	0.0346	0.196526	0.25932
SuSiEx	0.0346	0.203191	0.2333
MultiSuSiE	0.0347	0.186768	0.28292
MESuSiE	0.0347	0.196955	0.25928
SuSiEx	0.0347	0.20355	0.23328
MultiSuSiE	0.0348	0.187105	0.28272
MESuSiE	0.0348	0.197369	0.25924
SuSiEx	0.0348	0.203833	0.23314
MultiSuSiE	0.0349	0.187481	0.28262
MESuSiE	0.0349	0.197717	0.25912
SuSiEx	0.0349	0.204191	0.23308
MultiSuSiE	0.035	0.187916	0.28258
MESuSiE	0.035	0.198006	0.259
SuSiEx	0.035	0.20448	0.23298
MultiSuSiE	0.0351	0.188275	0.28248
MESuSiE	0.0351	0.198388	0.25896
SuSiEx	0.0351	0.204862	0.23294
MultiSuSiE	0.0352	0.188622	0.28236
MESuSiE	0.0352	0.198729	0.25892
SuSiEx	0.0352	0.205235	0.23288
MultiSuSiE	0.0353	0.188912	0.2822
MESuSiE	0.0353	0.199022	0.25872
SuSiEx	0.0353	0.20553	0.2328
MultiSuSiE	0.0354	0.189262	0.28202
MESuSiE	0.0354	0.199359	0.25864
SuSiEx	0.0354	0.205884	0.23274
MultiSuSiE	0.0355	0.189658	0.2819
MESuSiE	0.0355	0.199629	0.25844
SuSiEx	0.0355	0.206244	0.23268
MultiSuSiE	0.0356	0.189972	0.28174
MESuSiE	0.0356	0.20005	0.25836
SuSiEx	0.0356	0.206615	0.23262
MultiSuSiE	0.0357	0.190333	0.28164
MESuSiE	0.0357	0.200422	0.25824
SuSiEx	0.0357	0.207025	0.23256
MultiSuSiE	0.0358	0.190689	0.28156
MESuSiE	0.0358	0.200753	0.25808
SuSiEx	0.0358	0.207389	0.2325
MultiSuSiE	0.0359	0.191037	0.28144
MESuSiE	0.0359	0.200904	0.25776
SuSiEx	0.0359	0.207756	0.2324
MultiSuSiE	0.036	0.191491	0.2814
MESuSiE	0.036	0.201243	0.25768
SuSiEx	0.036	0.20809	0.23232
MultiSuSiE	0.0361	0.191782	0.28116
MESuSiE	0.0361	0.201659	0.25764
SuSiEx	0.0361	0.208356	0.2321
MultiSuSiE	0.0362	0.19212	0.28106
MESuSiE	0.0362	0.202084	0.25756
SuSiEx	0.0362	0.2087	0.23202
MultiSuSiE	0.0363	0.192484	0.28098
MESuSiE	0.0363	0.202441	0.25744
SuSiEx	0.0363	0.209076	0.23194
MultiSuSiE	0.0364	0.192837	0.28084
MESuSiE	0.0364	0.202698	0.25728
SuSiEx	0.0364	0.20949	0.23188
MultiSuSiE	0.0365	0.193141	0.2807
MESuSiE	0.0365	0.203031	0.25724
SuSiEx	0.0365	0.209867	0.23184
MultiSuSiE	0.0366	0.193406	0.2805
MESuSiE	0.0366	0.203392	0.25712
SuSiEx	0.0366	0.210173	0.23172
MultiSuSiE	0.0367	0.193811	0.28046
MESuSiE	0.0367	0.203697	0.257
SuSiEx	0.0367	0.210616	0.23172
MultiSuSiE	0.0368	0.194131	0.28038
MESuSiE	0.0368	0.20415	0.25696
SuSiEx	0.0368	0.210961	0.23166
MultiSuSiE	0.0369	0.194535	0.28024
MESuSiE	0.0369	0.204471	0.25684
SuSiEx	0.0369	0.21134	0.23154
MultiSuSiE	0.037	0.19489	0.2801
MESuSiE	0.037	0.204779	0.25676
SuSiEx	0.037	0.211681	0.23146
MultiSuSiE	0.0371	0.195269	0.28
MESuSiE	0.0371	0.2052	0.25668
SuSiEx	0.0371	0.212081	0.23144
MultiSuSiE	0.0372	0.195551	0.27974
MESuSiE	0.0372	0.205595	0.25664
SuSiEx	0.0372	0.212489	0.23132
MultiSuSiE	0.0373	0.195897	0.27956
MESuSiE	0.0373	0.205792	0.2564
SuSiEx	0.0373	0.212869	0.23124
MultiSuSiE	0.0374	0.196238	0.27942
MESuSiE	0.0374	0.206119	0.25628
SuSiEx	0.0374	0.213258	0.23118
MultiSuSiE	0.0375	0.196596	0.27934
MESuSiE	0.0375	0.206513	0.2562
SuSiEx	0.0375	0.213554	0.2311
MultiSuSiE	0.0376	0.196925	0.2792
MESuSiE	0.0376	0.206718	0.256
SuSiEx	0.0376	0.213816	0.23102
MultiSuSiE	0.0377	0.197283	0.27912
MESuSiE	0.0377	0.206981	0.25592
SuSiEx	0.0377	0.214144	0.23098
MultiSuSiE	0.0378	0.197603	0.27898
MESuSiE	0.0378	0.207413	0.25584
SuSiEx	0.0378	0.214491	0.2309
MultiSuSiE	0.0379	0.197986	0.27882
MESuSiE	0.0379	0.207761	0.25572
SuSiEx	0.0379	0.214755	0.23078
MultiSuSiE	0.038	0.198329	0.27872
MESuSiE	0.038	0.208109	0.2556
SuSiEx	0.038	0.215057	0.23064
MultiSuSiE	0.0381	0.198631	0.27856
MESuSiE	0.0381	0.208416	0.25556
SuSiEx	0.0381	0.215367	0.23052
MultiSuSiE	0.0382	0.198928	0.27842
MESuSiE	0.0382	0.208705	0.25548
SuSiEx	0.0382	0.215694	0.23046
MultiSuSiE	0.0383	0.199213	0.2783
MESuSiE	0.0383	0.209043	0.2554
SuSiEx	0.0383	0.215977	0.23034
MultiSuSiE	0.0384	0.199501	0.27814
MESuSiE	0.0384	0.209408	0.25536
SuSiEx	0.0384	0.21633	0.23024
MultiSuSiE	0.0385	0.199816	0.27804
MESuSiE	0.0385	0.209687	0.25524
SuSiEx	0.0385	0.216812	0.23022
MultiSuSiE	0.0386	0.200158	0.2779
MESuSiE	0.0386	0.209975	0.25512
SuSiEx	0.0386	0.217173	0.23016
MultiSuSiE	0.0387	0.200485	0.27774
MESuSiE	0.0387	0.210365	0.25508
SuSiEx	0.0387	0.217538	0.23012
MultiSuSiE	0.0388	0.200842	0.27758
MESuSiE	0.0388	0.210497	0.25476
SuSiEx	0.0388	0.217813	0.22998
MultiSuSiE	0.0389	0.201259	0.27752
MESuSiE	0.0389	0.210831	0.2546
SuSiEx	0.0389	0.218102	0.22988
MultiSuSiE	0.039	0.201593	0.27744
MESuSiE	0.039	0.211155	0.2544
SuSiEx	0.039	0.21854	0.22986
MultiSuSiE	0.0391	0.20199	0.27736
MESuSiE	0.0391	0.211468	0.25432
SuSiEx	0.0391	0.218855	0.22982
MultiSuSiE	0.0392	0.202294	0.27722
MESuSiE	0.0392	0.211877	0.25432
SuSiEx	0.0392	0.219201	0.22974
MultiSuSiE	0.0393	0.202671	0.27714
MESuSiE	0.0393	0.21222	0.25424
SuSiEx	0.0393	0.21941	0.22956
MultiSuSiE	0.0394	0.202999	0.27702
MESuSiE	0.0394	0.212584	0.2542
SuSiEx	0.0394	0.219648	0.22944
MultiSuSiE	0.0395	0.20331	0.27688
MESuSiE	0.0395	0.212873	0.254
SuSiEx	0.0395	0.219929	0.22936
MultiSuSiE	0.0396	0.203614	0.27676
MESuSiE	0.0396	0.21329	0.25396
SuSiEx	0.0396	0.220208	0.22932
MultiSuSiE	0.0397	0.203873	0.27668
MESuSiE	0.0397	0.213653	0.25388
SuSiEx	0.0397	0.220533	0.22924
MultiSuSiE	0.0398	0.204204	0.27648
MESuSiE	0.0398	0.214052	0.25384
SuSiEx	0.0398	0.22089	0.22916
MultiSuSiE	0.0399	0.204574	0.2764
MESuSiE	0.0399	0.214361	0.25376
SuSiEx	0.0399	0.221218	0.22912
MultiSuSiE	0.04	0.204901	0.27628
MESuSiE	0.04	0.214801	0.25368
SuSiEx	0.04	0.221625	0.22908
MultiSuSiE	0.0401	0.205208	0.27612
MESuSiE	0.0401	0.215226	0.25364
SuSiEx	0.0401	0.221957	0.22902
MultiSuSiE	0.0402	0.205616	0.27606
MESuSiE	0.0402	0.215661	0.2536
SuSiEx	0.0402	0.222276	0.22894
MultiSuSiE	0.0403	0.205823	0.27584
MESuSiE	0.0403	0.21597	0.25348
SuSiEx	0.0403	0.222609	0.22886
MultiSuSiE	0.0404	0.206173	0.27574
MESuSiE	0.0404	0.216244	0.25336
SuSiEx	0.0404	0.222991	0.22874
MultiSuSiE	0.0405	0.206498	0.2756
MESuSiE	0.0405	0.216526	0.25324
SuSiEx	0.0405	0.223353	0.22866
MultiSuSiE	0.0406	0.206832	0.2755
MESuSiE	0.0406	0.216853	0.25312
SuSiEx	0.0406	0.223647	0.22854
MultiSuSiE	0.0407	0.207123	0.27542
MESuSiE	0.0407	0.217085	0.253
SuSiEx	0.0407	0.223911	0.22838
MultiSuSiE	0.0408	0.207486	0.27538
MESuSiE	0.0408	0.217388	0.25284
SuSiEx	0.0408	0.224281	0.22834
MultiSuSiE	0.0409	0.207816	0.27534
MESuSiE	0.0409	0.217931	0.2528
SuSiEx	0.0409	0.2247	0.22834
MultiSuSiE	0.041	0.208126	0.27528
MESuSiE	0.041	0.218261	0.25272
SuSiEx	0.041	0.225012	0.22832
MultiSuSiE	0.0411	0.208436	0.27516
MESuSiE	0.0411	0.218593	0.25272
SuSiEx	0.0411	0.2252	0.2282
MultiSuSiE	0.0412	0.208726	0.27498
MESuSiE	0.0412	0.218979	0.25264
SuSiEx	0.0412	0.225474	0.22804
MultiSuSiE	0.0413	0.209136	0.27488
MESuSiE	0.0413	0.21932	0.25256
SuSiEx	0.0413	0.225817	0.22798
MultiSuSiE	0.0414	0.209407	0.2747
MESuSiE	0.0414	0.219624	0.25248
SuSiEx	0.0414	0.226272	0.22796
MultiSuSiE	0.0415	0.209739	0.27454
MESuSiE	0.0415	0.219917	0.25228
SuSiEx	0.0415	0.226611	0.22788
MultiSuSiE	0.0416	0.210008	0.2744
MESuSiE	0.0416	0.220173	0.25208
SuSiEx	0.0416	0.226911	0.2278
MultiSuSiE	0.0417	0.210301	0.27422
MESuSiE	0.0417	0.220476	0.25196
SuSiEx	0.0417	0.227276	0.22774
MultiSuSiE	0.0418	0.210632	0.27418
MESuSiE	0.0418	0.220851	0.25192
SuSiEx	0.0418	0.227594	0.22764
MultiSuSiE	0.0419	0.211012	0.2741
MESuSiE	0.0419	0.221168	0.25184
SuSiEx	0.0419	0.227911	0.22756
MultiSuSiE	0.042	0.211399	0.27402
MESuSiE	0.042	0.221522	0.2518
SuSiEx	0.042	0.228244	0.2275
MultiSuSiE	0.0421	0.21169	0.2738
MESuSiE	0.0421	0.221799	0.25168
SuSiEx	0.0421	0.228527	0.22738
MultiSuSiE	0.0422	0.211956	0.27364
MESuSiE	0.0422	0.222101	0.25164
SuSiEx	0.0422	0.228873	0.22728
MultiSuSiE	0.0423	0.212207	0.27348
MESuSiE	0.0423	0.222407	0.25148
SuSiEx	0.0423	0.229197	0.22718
MultiSuSiE	0.0424	0.212524	0.27342
MESuSiE	0.0424	0.222884	0.25144
SuSiEx	0.0424	0.22959	0.22712
MultiSuSiE	0.0425	0.212837	0.2733
MESuSiE	0.0425	0.223161	0.25136
SuSiEx	0.0425	0.229847	0.22702
MultiSuSiE	0.0426	0.213194	0.2732
MESuSiE	0.0426	0.223408	0.25128
SuSiEx	0.0426	0.230173	0.22696
MultiSuSiE	0.0427	0.213588	0.27306
MESuSiE	0.0427	0.223734	0.2512
SuSiEx	0.0427	0.230439	0.22684
MultiSuSiE	0.0428	0.213894	0.27298
MESuSiE	0.0428	0.224102	0.2512
SuSiEx	0.0428	0.230769	0.2268
MultiSuSiE	0.0429	0.214276	0.27294
MESuSiE	0.0429	0.224383	0.25104
SuSiEx	0.0429	0.231029	0.2267
MultiSuSiE	0.043	0.214524	0.27278
MESuSiE	0.043	0.224738	0.25088
SuSiEx	0.043	0.231374	0.2267
MultiSuSiE	0.0431	0.214888	0.27268
MESuSiE	0.0431	0.225006	0.25072
SuSiEx	0.0431	0.231655	0.2266
MultiSuSiE	0.0432	0.215186	0.27258
MESuSiE	0.0432	0.225217	0.25064
SuSiEx	0.0432	0.23196	0.2265
MultiSuSiE	0.0433	0.215545	0.2725
MESuSiE	0.0433	0.225478	0.25056
SuSiEx	0.0433	0.232314	0.22646
MultiSuSiE	0.0434	0.215866	0.27238
MESuSiE	0.0434	0.225809	0.25044
SuSiEx	0.0434	0.232584	0.22636
MultiSuSiE	0.0435	0.216311	0.27234
MESuSiE	0.0435	0.226189	0.2504
SuSiEx	0.0435	0.232942	0.22628
MultiSuSiE	0.0436	0.216578	0.27226
MESuSiE	0.0436	0.226393	0.2502
SuSiEx	0.0436	0.233279	0.22622
MultiSuSiE	0.0437	0.216915	0.27218
MESuSiE	0.0437	0.226655	0.25
SuSiEx	0.0437	0.233488	0.22604
MultiSuSiE	0.0438	0.21716	0.27198
MESuSiE	0.0438	0.226944	0.24992
SuSiEx	0.0438	0.233834	0.22586
MultiSuSiE	0.0439	0.217485	0.27186
MESuSiE	0.0439	0.227303	0.24976
SuSiEx	0.0439	0.234243	0.22582
MultiSuSiE	0.044	0.217759	0.27172
MESuSiE	0.044	0.22756	0.24956
SuSiEx	0.044	0.234529	0.22572
MultiSuSiE	0.0441	0.218029	0.27162
MESuSiE	0.0441	0.227861	0.24948
SuSiEx	0.0441	0.234815	0.22562
MultiSuSiE	0.0442	0.218374	0.2715
MESuSiE	0.0442	0.228138	0.2494
SuSiEx	0.0442	0.235088	0.22552
MultiSuSiE	0.0443	0.218716	0.27144
MESuSiE	0.0443	0.228444	0.24936
SuSiEx	0.0443	0.235453	0.22546
MultiSuSiE	0.0444	0.218947	0.27128
MESuSiE	0.0444	0.228758	0.2492
SuSiEx	0.0444	0.235827	0.22546
MultiSuSiE	0.0445	0.219208	0.2712
MESuSiE	0.0445	0.229097	0.24912
SuSiEx	0.0445	0.236142	0.22536
MultiSuSiE	0.0446	0.21951	0.27106
MESuSiE	0.0446	0.229372	0.24908
SuSiEx	0.0446	0.236452	0.22532
MultiSuSiE	0.0447	0.219813	0.27088
MESuSiE	0.0447	0.229693	0.24896
SuSiEx	0.0447	0.236782	0.22526
MultiSuSiE	0.0448	0.220107	0.27078
MESuSiE	0.0448	0.230121	0.24888
SuSiEx	0.0448	0.237091	0.22518
MultiSuSiE	0.0449	0.220395	0.27068
MESuSiE	0.0449	0.230504	0.24888
SuSiEx	0.0449	0.237275	0.22506
MultiSuSiE	0.045	0.220673	0.27058
MESuSiE	0.045	0.230823	0.24868
SuSiEx	0.045	0.237549	0.22494
MultiSuSiE	0.0451	0.221076	0.27046
MESuSiE	0.0451	0.23109	0.24856
SuSiEx	0.0451	0.237858	0.22488
MultiSuSiE	0.0452	0.221403	0.27036
MESuSiE	0.0452	0.231145	0.24824
SuSiEx	0.0452	0.238194	0.22476
MultiSuSiE	0.0453	0.221713	0.27018
MESuSiE	0.0453	0.231487	0.24808
SuSiEx	0.0453	0.238535	0.2247
MultiSuSiE	0.0454	0.221972	0.27006
MESuSiE	0.0454	0.231729	0.24808
SuSiEx	0.0454	0.238831	0.22464
MultiSuSiE	0.0455	0.222325	0.26996
MESuSiE	0.0455	0.232007	0.24796
SuSiEx	0.0455	0.23919	0.22458
MultiSuSiE	0.0456	0.222613	0.26978
MESuSiE	0.0456	0.232332	0.24788
SuSiEx	0.0456	0.239484	0.22454
MultiSuSiE	0.0457	0.222909	0.26964
MESuSiE	0.0457	0.232632	0.2478
SuSiEx	0.0457	0.239793	0.22448
MultiSuSiE	0.0458	0.223188	0.2695
MESuSiE	0.0458	0.232971	0.24776
SuSiEx	0.0458	0.240104	0.22442
MultiSuSiE	0.0459	0.22345	0.26936
MESuSiE	0.0459	0.233297	0.24764
SuSiEx	0.0459	0.240341	0.22432
MultiSuSiE	0.046	0.223722	0.26924
MESuSiE	0.046	0.233728	0.24764
SuSiEx	0.046	0.240615	0.2242
MultiSuSiE	0.0461	0.223959	0.26906
MESuSiE	0.0461	0.234059	0.24756
SuSiEx	0.0461	0.240843	0.22408
MultiSuSiE	0.0462	0.224182	0.26896
MESuSiE	0.0462	0.234365	0.24748
SuSiEx	0.0462	0.241122	0.22394
MultiSuSiE	0.0463	0.2244	0.2688
MESuSiE	0.0463	0.234622	0.24732
SuSiEx	0.0463	0.241416	0.22386
MultiSuSiE	0.0464	0.224639	0.2687
MESuSiE	0.0464	0.234948	0.24724
SuSiEx	0.0464	0.241729	0.22386
MultiSuSiE	0.0465	0.22499	0.26862
MESuSiE	0.0465	0.235366	0.2472
SuSiEx	0.0465	0.242067	0.22382
MultiSuSiE	0.0466	0.225299	0.26852
MESuSiE	0.0466	0.235568	0.24696
SuSiEx	0.0466	0.242511	0.22376
MultiSuSiE	0.0467	0.225654	0.26842
MESuSiE	0.0467	0.235861	0.24688
SuSiEx	0.0467	0.242831	0.22372
MultiSuSiE	0.0468	0.225897	0.26828
MESuSiE	0.0468	0.236213	0.24688
SuSiEx	0.0468	0.243145	0.22364
MultiSuSiE	0.0469	0.226207	0.2682
MESuSiE	0.0469	0.236543	0.2468
SuSiEx	0.0469	0.243429	0.22358
MultiSuSiE	0.047	0.226544	0.26816
MESuSiE	0.047	0.236839	0.24672
SuSiEx	0.047	0.243724	0.22348
MultiSuSiE	0.0471	0.226808	0.26806
MESuSiE	0.0471	0.237063	0.24664
SuSiEx	0.0471	0.244024	0.22338
MultiSuSiE	0.0472	0.227155	0.26802
MESuSiE	0.0472	0.237426	0.2466
SuSiEx	0.0472	0.244251	0.22326
MultiSuSiE	0.0473	0.227473	0.2679
MESuSiE	0.0473	0.23777	0.24652
SuSiEx	0.0473	0.244673	0.22324
MultiSuSiE	0.0474	0.227719	0.26772
MESuSiE	0.0474	0.238053	0.24648
SuSiEx	0.0474	0.24501	0.22318
MultiSuSiE	0.0475	0.228022	0.26762
MESuSiE	0.0475	0.238329	0.24628
SuSiEx	0.0475	0.245371	0.22316
MultiSuSiE	0.0476	0.228232	0.26752
MESuSiE	0.0476	0.238743	0.24624
SuSiEx	0.0476	0.245666	0.22304
MultiSuSiE	0.0477	0.228556	0.26736
MESuSiE	0.0477	0.238979	0.24612
SuSiEx	0.0477	0.24595	0.2229
MultiSuSiE	0.0478	0.228875	0.26728
MESuSiE	0.0478	0.239273	0.24604
SuSiEx	0.0478	0.246209	0.22274
MultiSuSiE	0.0479	0.229176	0.26716
MESuSiE	0.0479	0.239545	0.24584
SuSiEx	0.0479	0.246535	0.22268
MultiSuSiE	0.048	0.22948	0.26706
MESuSiE	0.048	0.239822	0.24576
SuSiEx	0.048	0.246917	0.22266
MultiSuSiE	0.0481	0.229837	0.2669
MESuSiE	0.0481	0.240139	0.24572
SuSiEx	0.0481	0.247184	0.22254
MultiSuSiE	0.0482	0.23021	0.26686
MESuSiE	0.0482	0.240428	0.24564
SuSiEx	0.0482	0.24748	0.2224
MultiSuSiE	0.0483	0.230487	0.26678
MESuSiE	0.0483	0.240654	0.2454
SuSiEx	0.0483	0.247754	0.2223
MultiSuSiE	0.0484	0.230833	0.2667
MESuSiE	0.0484	0.240924	0.24528
SuSiEx	0.0484	0.248141	0.22228
MultiSuSiE	0.0485	0.231085	0.26658
MESuSiE	0.0485	0.241187	0.2452
SuSiEx	0.0485	0.248313	0.2222
MultiSuSiE	0.0486	0.231429	0.2665
MESuSiE	0.0486	0.241498	0.24512
SuSiEx	0.0486	0.248635	0.22218
MultiSuSiE	0.0487	0.231719	0.26638
MESuSiE	0.0487	0.241818	0.245
SuSiEx	0.0487	0.249002	0.22214
MultiSuSiE	0.0488	0.232073	0.26636
MESuSiE	0.0488	0.242032	0.24484
SuSiEx	0.0488	0.249276	0.222
MultiSuSiE	0.0489	0.232383	0.26626
MESuSiE	0.0489	0.242442	0.24476
SuSiEx	0.0489	0.249533	0.2219
MultiSuSiE	0.049	0.232709	0.2662
MESuSiE	0.049	0.242933	0.24476
SuSiEx	0.049	0.249825	0.22184
MultiSuSiE	0.0491	0.233038	0.26612
MESuSiE	0.0491	0.243239	0.24464
SuSiEx	0.0491	0.250141	0.2218
MultiSuSiE	0.0492	0.233336	0.26604
MESuSiE	0.0492	0.243605	0.24456
SuSiEx	0.0492	0.250384	0.22174
MultiSuSiE	0.0493	0.233639	0.2659
MESuSiE	0.0493	0.244003	0.24452
SuSiEx	0.0493	0.250678	0.2217
MultiSuSiE	0.0494	0.233948	0.26584
MESuSiE	0.0494	0.244265	0.24448
SuSiEx	0.0494	0.251059	0.22168
MultiSuSiE	0.0495	0.234304	0.26572
MESuSiE	0.0495	0.244605	0.2444
SuSiEx	0.0495	0.25139	0.2216
MultiSuSiE	0.0496	0.234583	0.2656
MESuSiE	0.0496	0.245036	0.24436
SuSiEx	0.0496	0.25167	0.22158
MultiSuSiE	0.0497	0.234919	0.26552
MESuSiE	0.0497	0.245399	0.24428
SuSiEx	0.0497	0.251928	0.22152
MultiSuSiE	0.0498	0.235192	0.2654
MESuSiE	0.0498	0.245703	0.24416
SuSiEx	0.0498	0.252226	0.2215
MultiSuSiE	0.0499	0.235534	0.26532
MESuSiE	0.0499	0.245947	0.24396
SuSiEx	0.0499	0.252583	0.22148
MultiSuSiE	0.05	0.235793	0.26522
MESuSiE	0.05	0.246204	0.24388
SuSiEx	0.05	0.252867	0.2214
MultiSuSiE	0.0501	0.236094	0.2651
MESuSiE	0.0501	0.246451	0.24376
SuSiEx	0.0501	0.253141	0.22122
MultiSuSiE	0.0502	0.236424	0.26496
MESuSiE	0.0502	0.246751	0.24376
SuSiEx	0.0502	0.253443	0.22118
MultiSuSiE	0.0503	0.236693	0.26486
MESuSiE	0.0503	0.24698	0.24368
SuSiEx	0.0503	0.253758	0.22112
MultiSuSiE	0.0504	0.236969	0.26468
MESuSiE	0.0504	0.247331	0.24368
SuSiEx	0.0504	0.253936	0.22096
MultiSuSiE	0.0505	0.237214	0.26456
MESuSiE	0.0505	0.247652	0.2436
SuSiEx	0.0505	0.254247	0.22092
MultiSuSiE	0.0506	0.23753	0.26448
MESuSiE	0.0506	0.247872	0.24344
SuSiEx	0.0506	0.254477	0.22084
MultiSuSiE	0.0507	0.237798	0.26436
MESuSiE	0.0507	0.248215	0.2434
SuSiEx	0.0507	0.254777	0.2208
MultiSuSiE	0.0508	0.23804	0.26422
MESuSiE	0.0508	0.248448	0.24332
SuSiEx	0.0508	0.25509	0.22076
MultiSuSiE	0.0509	0.238404	0.26408
MESuSiE	0.0509	0.248783	0.24328
SuSiEx	0.0509	0.255386	0.22072
MultiSuSiE	0.051	0.238651	0.26402
MESuSiE	0.051	0.24915	0.24328
SuSiEx	0.051	0.25563	0.22066
MultiSuSiE	0.0511	0.23892	0.26394
MESuSiE	0.0511	0.249415	0.2432
SuSiEx	0.0511	0.255907	0.2205
MultiSuSiE	0.0512	0.239203	0.26386
MESuSiE	0.0512	0.249671	0.24308
SuSiEx	0.0512	0.256212	0.22044
MultiSuSiE	0.0513	0.239544	0.2638
MESuSiE	0.0513	0.249907	0.243
SuSiEx	0.0513	0.256514	0.22034
MultiSuSiE	0.0514	0.239865	0.26366
MESuSiE	0.0514	0.250113	0.24284
SuSiEx	0.0514	0.256868	0.22028
MultiSuSiE	0.0515	0.24017	0.26362
MESuSiE	0.0515	0.250506	0.24276
SuSiEx	0.0515	0.257095	0.22014
MultiSuSiE	0.0516	0.240504	0.26352
MESuSiE	0.0516	0.250579	0.24248
SuSiEx	0.0516	0.257379	0.2201
MultiSuSiE	0.0517	0.240809	0.26344
MESuSiE	0.0517	0.250859	0.2424
SuSiEx	0.0517	0.25773	0.22006
MultiSuSiE	0.0518	0.241091	0.26332
MESuSiE	0.0518	0.251275	0.24232
SuSiEx	0.0518	0.257894	0.21986
MultiSuSiE	0.0519	0.24138	0.26322
MESuSiE	0.0519	0.251526	0.24228
SuSiEx	0.0519	0.258167	0.21986
MultiSuSiE	0.052	0.241621	0.26312
MESuSiE	0.052	0.25182	0.2422
SuSiEx	0.052	0.258467	0.21978
MultiSuSiE	0.0521	0.241944	0.26308
MESuSiE	0.0521	0.252072	0.24208
SuSiEx	0.0521	0.25871	0.21964
MultiSuSiE	0.0522	0.24213	0.2629
MESuSiE	0.0522	0.252211	0.24188
SuSiEx	0.0522	0.259054	0.2196
MultiSuSiE	0.0523	0.242445	0.26282
MESuSiE	0.0523	0.252454	0.24172
SuSiEx	0.0523	0.259344	0.21954
MultiSuSiE	0.0524	0.242793	0.26276
MESuSiE	0.0524	0.252699	0.2416
SuSiEx	0.0524	0.259647	0.2195
MultiSuSiE	0.0525	0.24301	0.26264
MESuSiE	0.0525	0.252923	0.24144
SuSiEx	0.0525	0.259913	0.21946
MultiSuSiE	0.0526	0.243321	0.2625
MESuSiE	0.0526	0.253285	0.24132
SuSiEx	0.0526	0.260222	0.21944
MultiSuSiE	0.0527	0.243617	0.2624
MESuSiE	0.0527	0.253511	0.24116
SuSiEx	0.0527	0.260575	0.21942
MultiSuSiE	0.0528	0.243913	0.26226
MESuSiE	0.0528	0.253832	0.24112
SuSiEx	0.0528	0.260872	0.21932
MultiSuSiE	0.0529	0.244212	0.26222
MESuSiE	0.0529	0.254186	0.24108
SuSiEx	0.0529	0.261182	0.2192
MultiSuSiE	0.053	0.244516	0.26216
MESuSiE	0.053	0.254541	0.24104
SuSiEx	0.053	0.261381	0.2191
MultiSuSiE	0.0531	0.244856	0.26202
MESuSiE	0.0531	0.254771	0.24084
SuSiEx	0.0531	0.261627	0.21906
MultiSuSiE	0.0532	0.245129	0.26192
MESuSiE	0.0532	0.254957	0.24072
SuSiEx	0.0532	0.261917	0.21902
MultiSuSiE	0.0533	0.245398	0.26182
MESuSiE	0.0533	0.255361	0.24056
SuSiEx	0.0533	0.262274	0.21902
MultiSuSiE	0.0534	0.245576	0.26172
MESuSiE	0.0534	0.255893	0.24056
SuSiEx	0.0534	0.262603	0.219
MultiSuSiE	0.0535	0.245767	0.26154
MESuSiE	0.0535	0.256093	0.2404
SuSiEx	0.0535	0.26287	0.21896
MultiSuSiE	0.0536	0.246001	0.26142
MESuSiE	0.0536	0.256423	0.24032
SuSiEx	0.0536	0.263102	0.21888
MultiSuSiE	0.0537	0.246352	0.26134
MESuSiE	0.0537	0.256645	0.24024
SuSiEx	0.0537	0.263467	0.21882
MultiSuSiE	0.0538	0.246606	0.26122
MESuSiE	0.0538	0.256908	0.24024
SuSiEx	0.0538	0.263842	0.21882
MultiSuSiE	0.0539	0.246899	0.26114
MESuSiE	0.0539	0.257262	0.2402
SuSiEx	0.0539	0.264202	0.21878
MultiSuSiE	0.054	0.247107	0.2609
MESuSiE	0.054	0.257511	0.24
SuSiEx	0.054	0.264383	0.21874
MultiSuSiE	0.0541	0.247429	0.2608
MESuSiE	0.0541	0.257736	0.23988
SuSiEx	0.0541	0.26463	0.21868
MultiSuSiE	0.0542	0.247687	0.2607
MESuSiE	0.0542	0.258092	0.23984
SuSiEx	0.0542	0.264914	0.21866
MultiSuSiE	0.0543	0.247935	0.26058
MESuSiE	0.0543	0.258393	0.23984
SuSiEx	0.0543	0.26519	0.21858
MultiSuSiE	0.0544	0.248218	0.26054
MESuSiE	0.0544	0.258532	0.23968
SuSiEx	0.0544	0.265421	0.2185
MultiSuSiE	0.0545	0.24855	0.26046
MESuSiE	0.0545	0.258794	0.23956
SuSiEx	0.0545	0.265692	0.21842
MultiSuSiE	0.0546	0.24881	0.26032
MESuSiE	0.0546	0.258988	0.23944
SuSiEx	0.0546	0.265965	0.2184
MultiSuSiE	0.0547	0.249172	0.26026
MESuSiE	0.0547	0.259282	0.2394
SuSiEx	0.0547	0.266306	0.21836
MultiSuSiE	0.0548	0.249444	0.2602
MESuSiE	0.0548	0.259513	0.23924
SuSiEx	0.0548	0.266523	0.21832
MultiSuSiE	0.0549	0.249789	0.26012
MESuSiE	0.0549	0.259798	0.23916
SuSiEx	0.0549	0.266823	0.21824
MultiSuSiE	0.055	0.25013	0.26008
MESuSiE	0.055	0.26006	0.23912
SuSiEx	0.055	0.267134	0.2182
MultiSuSiE	0.0551	0.250405	0.25994
MESuSiE	0.0551	0.260371	0.239
SuSiEx	0.0551	0.267448	0.2182
MultiSuSiE	0.0552	0.250651	0.25984
MESuSiE	0.0552	0.260623	0.23896
SuSiEx	0.0552	0.267742	0.21814
MultiSuSiE	0.0553	0.250894	0.25968
MESuSiE	0.0553	0.260911	0.23888
SuSiEx	0.0553	0.267966	0.21806
MultiSuSiE	0.0554	0.251253	0.25958
MESuSiE	0.0554	0.261157	0.23876
SuSiEx	0.0554	0.268276	0.21798
MultiSuSiE	0.0555	0.251483	0.25946
MESuSiE	0.0555	0.261437	0.23864
SuSiEx	0.0555	0.26854	0.21792
MultiSuSiE	0.0556	0.251738	0.25934
MESuSiE	0.0556	0.261747	0.23864
SuSiEx	0.0556	0.268863	0.21786
MultiSuSiE	0.0557	0.251987	0.25928
MESuSiE	0.0557	0.262092	0.23864
SuSiEx	0.0557	0.26911	0.21778
MultiSuSiE	0.0558	0.252189	0.25916
MESuSiE	0.0558	0.262405	0.2386
SuSiEx	0.0558	0.269349	0.21772
MultiSuSiE	0.0559	0.252514	0.2591
MESuSiE	0.0559	0.262729	0.2386
SuSiEx	0.0559	0.269726	0.21768
MultiSuSiE	0.056	0.252816	0.259
MESuSiE	0.056	0.262847	0.23856
SuSiEx	0.056	0.270045	0.21764
MultiSuSiE	0.0561	0.25306	0.25888
MESuSiE	0.0561	0.263167	0.23844
SuSiEx	0.0561	0.270247	0.21756
MultiSuSiE	0.0562	0.253298	0.2588
MESuSiE	0.0562	0.263393	0.23836
SuSiEx	0.0562	0.270473	0.21752
MultiSuSiE	0.0563	0.253637	0.25872
MESuSiE	0.0563	0.263617	0.23832
SuSiEx	0.0563	0.270656	0.21744
MultiSuSiE	0.0564	0.253862	0.25864
MESuSiE	0.0564	0.263958	0.23828
SuSiEx	0.0564	0.271011	0.2174
MultiSuSiE	0.0565	0.254158	0.25856
MESuSiE	0.0565	0.264174	0.2382
SuSiEx	0.0565	0.271255	0.21734
MultiSuSiE	0.0566	0.254465	0.25846
MESuSiE	0.0566	0.264375	0.23816
SuSiEx	0.0566	0.27151	0.2173
MultiSuSiE	0.0567	0.254663	0.25834
MESuSiE	0.0567	0.264672	0.23812
SuSiEx	0.0567	0.271786	0.21726
MultiSuSiE	0.0568	0.254876	0.2582
MESuSiE	0.0568	0.265002	0.23812
SuSiEx	0.0568	0.272026	0.21718
MultiSuSiE	0.0569	0.255145	0.25814
MESuSiE	0.0569	0.2653	0.23808
SuSiEx	0.0569	0.272283	0.21714
MultiSuSiE	0.057	0.255448	0.25814
MESuSiE	0.057	0.265414	0.2378
SuSiEx	0.057	0.27249	0.21706
MultiSuSiE	0.0571	0.255703	0.25804
MESuSiE	0.0571	0.265832	0.23776
SuSiEx	0.0571	0.272828	0.21704
MultiSuSiE	0.0572	0.255909	0.25792
MESuSiE	0.0572	0.266123	0.23768
SuSiEx	0.0572	0.272997	0.21688
MultiSuSiE	0.0573	0.256195	0.25784
MESuSiE	0.0573	0.26632	0.2376
SuSiEx	0.0573	0.273341	0.21688
MultiSuSiE	0.0574	0.256428	0.2577
MESuSiE	0.0574	0.266496	0.23748
SuSiEx	0.0574	0.273659	0.21688
MultiSuSiE	0.0575	0.256671	0.25758
MESuSiE	0.0575	0.266834	0.23744
SuSiEx	0.0575	0.273961	0.21684
MultiSuSiE	0.0576	0.256903	0.25752
MESuSiE	0.0576	0.267042	0.2374
SuSiEx	0.0576	0.274123	0.2167
MultiSuSiE	0.0577	0.25717	0.25736
MESuSiE	0.0577	0.267291	0.23728
SuSiEx	0.0577	0.27435	0.21666
MultiSuSiE	0.0578	0.25741	0.25724
MESuSiE	0.0578	0.267518	0.23716
SuSiEx	0.0578	0.274673	0.21664
MultiSuSiE	0.0579	0.257615	0.25712
MESuSiE	0.0579	0.267736	0.237
SuSiEx	0.0579	0.27499	0.21656
MultiSuSiE	0.058	0.257888	0.25696
MESuSiE	0.058	0.268115	0.23696
SuSiEx	0.058	0.275252	0.21648
MultiSuSiE	0.0581	0.258041	0.25674
MESuSiE	0.0581	0.268316	0.23688
SuSiEx	0.0581	0.27557	0.21646
MultiSuSiE	0.0582	0.258348	0.2567
MESuSiE	0.0582	0.268603	0.2368
SuSiEx	0.0582	0.275802	0.2164
MultiSuSiE	0.0583	0.258703	0.25668
MESuSiE	0.0583	0.268829	0.23672
SuSiEx	0.0583	0.27614	0.2164
MultiSuSiE	0.0584	0.258951	0.25662
MESuSiE	0.0584	0.269245	0.23672
SuSiEx	0.0584	0.276446	0.21638
MultiSuSiE	0.0585	0.259236	0.25654
MESuSiE	0.0585	0.269311	0.23652
SuSiEx	0.0585	0.276703	0.21626
MultiSuSiE	0.0586	0.259534	0.25644
MESuSiE	0.0586	0.269564	0.23644
SuSiEx	0.0586	0.276873	0.21616
MultiSuSiE	0.0587	0.259798	0.25628
MESuSiE	0.0587	0.269714	0.23628
SuSiEx	0.0587	0.277108	0.216
MultiSuSiE	0.0588	0.260123	0.2562
MESuSiE	0.0588	0.269968	0.2362
SuSiEx	0.0588	0.277347	0.21592
MultiSuSiE	0.0589	0.260381	0.2561
MESuSiE	0.0589	0.270205	0.23604
SuSiEx	0.0589	0.277492	0.2158
MultiSuSiE	0.059	0.260632	0.25604
MESuSiE	0.059	0.270502	0.23604
SuSiEx	0.059	0.277783	0.21576
MultiSuSiE	0.0591	0.260862	0.2559
MESuSiE	0.0591	0.270671	0.23596
SuSiEx	0.0591	0.27812	0.21576
MultiSuSiE	0.0592	0.261042	0.2558
MESuSiE	0.0592	0.270973	0.23592
SuSiEx	0.0592	0.278344	0.2157
MultiSuSiE	0.0593	0.261293	0.25568
MESuSiE	0.0593	0.271176	0.23576
SuSiEx	0.0593	0.278743	0.21568
MultiSuSiE	0.0594	0.261513	0.25554
MESuSiE	0.0594	0.271533	0.23568
SuSiEx	0.0594	0.278925	0.21562
MultiSuSiE	0.0595	0.261812	0.25546
MESuSiE	0.0595	0.271804	0.2356
SuSiEx	0.0595	0.279314	0.21558
MultiSuSiE	0.0596	0.262123	0.25536
MESuSiE	0.0596	0.272026	0.2354
SuSiEx	0.0596	0.279562	0.21552
MultiSuSiE	0.0597	0.2624	0.25532
MESuSiE	0.0597	0.272445	0.23536
SuSiEx	0.0597	0.279847	0.21546
MultiSuSiE	0.0598	0.262626	0.25522
MESuSiE	0.0598	0.272875	0.23536
SuSiEx	0.0598	0.280163	0.21544
MultiSuSiE	0.0599	0.262884	0.25516
MESuSiE	0.0599	0.272981	0.2352
SuSiEx	0.0599	0.280471	0.21534
MultiSuSiE	0.06	0.263107	0.25504
MESuSiE	0.06	0.273179	0.23512
SuSiEx	0.06	0.280772	0.21524
MultiSuSiE	0.0601	0.263427	0.25496
MESuSiE	0.0601	0.27351	0.23512
SuSiEx	0.0601	0.281123	0.2152
MultiSuSiE	0.0602	0.26372	0.25488
MESuSiE	0.0602	0.273795	0.23496
SuSiEx	0.0602	0.281387	0.21512
MultiSuSiE	0.0603	0.264044	0.25476
MESuSiE	0.0603	0.273936	0.23484
SuSiEx	0.0603	0.281631	0.21502
MultiSuSiE	0.0604	0.264352	0.25464
MESuSiE	0.0604	0.274133	0.2348
SuSiEx	0.0604	0.281804	0.21496
MultiSuSiE	0.0605	0.264604	0.25456
MESuSiE	0.0605	0.274287	0.23468
SuSiEx	0.0605	0.282006	0.2149
MultiSuSiE	0.0606	0.264836	0.25446
MESuSiE	0.0606	0.274561	0.23464
SuSiEx	0.0606	0.282216	0.21484
MultiSuSiE	0.0607	0.26517	0.25442
MESuSiE	0.0607	0.274721	0.23448
SuSiEx	0.0607	0.282419	0.21478
MultiSuSiE	0.0608	0.26536	0.2543
MESuSiE	0.0608	0.275027	0.2344
SuSiEx	0.0608	0.282697	0.21472
MultiSuSiE	0.0609	0.265627	0.25412
MESuSiE	0.0609	0.275355	0.23436
SuSiEx	0.0609	0.283066	0.2147
MultiSuSiE	0.061	0.265894	0.25404
MESuSiE	0.061	0.275598	0.23428
SuSiEx	0.061	0.283259	0.21458
MultiSuSiE	0.0611	0.266213	0.25402
MESuSiE	0.0611	0.27581	0.23424
SuSiEx	0.0611	0.283539	0.21452
MultiSuSiE	0.0612	0.266545	0.25398
MESuSiE	0.0612	0.276049	0.2342
SuSiEx	0.0612	0.283869	0.21448
MultiSuSiE	0.0613	0.266797	0.25398
MESuSiE	0.0613	0.276241	0.23412
SuSiEx	0.0613	0.284215	0.21444
MultiSuSiE	0.0614	0.267103	0.25394
MESuSiE	0.0614	0.276442	0.23408
SuSiEx	0.0614	0.284459	0.21438
MultiSuSiE	0.0615	0.267397	0.25384
MESuSiE	0.0615	0.276792	0.234
SuSiEx	0.0615	0.284743	0.21432
MultiSuSiE	0.0616	0.267665	0.2538
MESuSiE	0.0616	0.27697	0.23384
SuSiEx	0.0616	0.284897	0.21422
MultiSuSiE	0.0617	0.267954	0.25372
MESuSiE	0.0617	0.2772	0.23368
SuSiEx	0.0617	0.285204	0.21416
MultiSuSiE	0.0618	0.268255	0.25364
MESuSiE	0.0618	0.277611	0.23356
SuSiEx	0.0618	0.285413	0.2141
MultiSuSiE	0.0619	0.268621	0.2536
MESuSiE	0.0619	0.277968	0.23356
SuSiEx	0.0619	0.28576	0.21408
MultiSuSiE	0.062	0.268827	0.25352
MESuSiE	0.062	0.278313	0.23356
SuSiEx	0.062	0.286058	0.214
MultiSuSiE	0.0621	0.26904	0.25342
MESuSiE	0.0621	0.278454	0.2334
SuSiEx	0.0621	0.286277	0.21386
MultiSuSiE	0.0622	0.269344	0.25334
MESuSiE	0.0622	0.278672	0.23336
SuSiEx	0.0622	0.286564	0.2138
MultiSuSiE	0.0623	0.269548	0.25324
MESuSiE	0.0623	0.278931	0.23332
SuSiEx	0.0623	0.286803	0.21368
MultiSuSiE	0.0624	0.269826	0.25314
MESuSiE	0.0624	0.27919	0.23328
SuSiEx	0.0624	0.287116	0.21362
MultiSuSiE	0.0625	0.270096	0.25308
MESuSiE	0.0625	0.279421	0.23316
SuSiEx	0.0625	0.287368	0.21352
MultiSuSiE	0.0626	0.270352	0.25292
MESuSiE	0.0626	0.279674	0.23308
SuSiEx	0.0626	0.28767	0.21348
MultiSuSiE	0.0627	0.270705	0.25286
MESuSiE	0.0627	0.279962	0.23304
SuSiEx	0.0627	0.288058	0.21348
MultiSuSiE	0.0628	0.27094	0.25276
MESuSiE	0.0628	0.280216	0.23296
SuSiEx	0.0628	0.28837	0.21348
MultiSuSiE	0.0629	0.271234	0.25266
MESuSiE	0.0629	0.280563	0.2328
SuSiEx	0.0629	0.288624	0.21342
MultiSuSiE	0.063	0.271508	0.2526
MESuSiE	0.063	0.2809	0.23272
SuSiEx	0.063	0.288906	0.21334
MultiSuSiE	0.0631	0.2718	0.25254
MESuSiE	0.0631	0.281259	0.23268
SuSiEx	0.0631	0.289064	0.2133
MultiSuSiE	0.0632	0.27204	0.25248
MESuSiE	0.0632	0.281509	0.23256
SuSiEx	0.0632	0.28935	0.21328
MultiSuSiE	0.0633	0.2724	0.25246
MESuSiE	0.0633	0.281794	0.23248
SuSiEx	0.0633	0.289618	0.21324
MultiSuSiE	0.0634	0.272664	0.2524
MESuSiE	0.0634	0.282109	0.23248
SuSiEx	0.0634	0.289895	0.21316
MultiSuSiE	0.0635	0.272853	0.25228
MESuSiE	0.0635	0.282451	0.23248
SuSiEx	0.0635	0.290062	0.21312
MultiSuSiE	0.0636	0.273137	0.25222
MESuSiE	0.0636	0.282614	0.23232
SuSiEx	0.0636	0.290316	0.21304
MultiSuSiE	0.0637	0.273417	0.25214
MESuSiE	0.0637	0.282895	0.2322
SuSiEx	0.0637	0.290571	0.213
MultiSuSiE	0.0638	0.273665	0.25204
MESuSiE	0.0638	0.283184	0.23212
SuSiEx	0.0638	0.290795	0.21292
MultiSuSiE	0.0639	0.273879	0.25198
MESuSiE	0.0639	0.283599	0.23212
SuSiEx	0.0639	0.291099	0.21284
MultiSuSiE	0.064	0.274126	0.2519
MESuSiE	0.064	0.283737	0.23204
SuSiEx	0.064	0.291384	0.21278
MultiSuSiE	0.0641	0.274421	0.25188
MESuSiE	0.0641	0.284112	0.23204
SuSiEx	0.0641	0.291638	0.21268
MultiSuSiE	0.0642	0.274719	0.25178
MESuSiE	0.0642	0.28439	0.23196
SuSiEx	0.0642	0.291797	0.21258
MultiSuSiE	0.0643	0.27498	0.25164
MESuSiE	0.0643	0.284683	0.23196
SuSiEx	0.0643	0.292082	0.21256
MultiSuSiE	0.0644	0.275304	0.25154
MESuSiE	0.0644	0.284879	0.23188
SuSiEx	0.0644	0.292413	0.21252
MultiSuSiE	0.0645	0.275614	0.25152
MESuSiE	0.0645	0.285082	0.23184
SuSiEx	0.0645	0.292629	0.21246
MultiSuSiE	0.0646	0.275799	0.25144
MESuSiE	0.0646	0.285271	0.23172
SuSiEx	0.0646	0.29298	0.21244
MultiSuSiE	0.0647	0.27605	0.25136
MESuSiE	0.0647	0.285489	0.2316
SuSiEx	0.0647	0.293237	0.21238
MultiSuSiE	0.0648	0.276269	0.2513
MESuSiE	0.0648	0.285587	0.23144
SuSiEx	0.0648	0.293433	0.21234
MultiSuSiE	0.0649	0.27659	0.25126
MESuSiE	0.0649	0.285919	0.23132
SuSiEx	0.0649	0.293613	0.2122
MultiSuSiE	0.065	0.276956	0.25126
MESuSiE	0.065	0.286223	0.23128
SuSiEx	0.065	0.293924	0.21216
MultiSuSiE	0.0651	0.2772	0.25116
MESuSiE	0.0651	0.286323	0.2312
SuSiEx	0.0651	0.294101	0.2121
MultiSuSiE	0.0652	0.277447	0.25104
MESuSiE	0.0652	0.286479	0.23112
SuSiEx	0.0652	0.294418	0.21204
MultiSuSiE	0.0653	0.277656	0.25094
MESuSiE	0.0653	0.286871	0.23108
SuSiEx	0.0653	0.294665	0.212
MultiSuSiE	0.0654	0.277923	0.25082
MESuSiE	0.0654	0.28712	0.23104
SuSiEx	0.0654	0.294979	0.21196
MultiSuSiE	0.0655	0.278292	0.25078
MESuSiE	0.0655	0.287313	0.231
SuSiEx	0.0655	0.295252	0.21192
MultiSuSiE	0.0656	0.27849	0.25068
MESuSiE	0.0656	0.287536	0.23088
SuSiEx	0.0656	0.295575	0.21188
MultiSuSiE	0.0657	0.27883	0.25064
MESuSiE	0.0657	0.287787	0.23084
SuSiEx	0.0657	0.295942	0.2118
MultiSuSiE	0.0658	0.279046	0.2506
MESuSiE	0.0658	0.288104	0.23076
SuSiEx	0.0658	0.296178	0.21172
MultiSuSiE	0.0659	0.27935	0.25056
MESuSiE	0.0659	0.288278	0.23068
SuSiEx	0.0659	0.296345	0.21162
MultiSuSiE	0.066	0.279561	0.25042
MESuSiE	0.066	0.288452	0.2306
SuSiEx	0.066	0.296661	0.21162
MultiSuSiE	0.0661	0.279785	0.25034
MESuSiE	0.0661	0.288712	0.2306
SuSiEx	0.0661	0.296863	0.21158
MultiSuSiE	0.0662	0.280066	0.2502
MESuSiE	0.0662	0.288981	0.23048
SuSiEx	0.0662	0.297129	0.21152
MultiSuSiE	0.0663	0.28036	0.25012
MESuSiE	0.0663	0.289236	0.23044
SuSiEx	0.0663	0.297315	0.21148
MultiSuSiE	0.0664	0.280524	0.25002
MESuSiE	0.0664	0.289368	0.23036
SuSiEx	0.0664	0.297608	0.21148
MultiSuSiE	0.0665	0.280716	0.24986
MESuSiE	0.0665	0.289531	0.2302
SuSiEx	0.0665	0.297856	0.2114
MultiSuSiE	0.0666	0.281015	0.2498
MESuSiE	0.0666	0.289765	0.23012
SuSiEx	0.0666	0.298177	0.21136
MultiSuSiE	0.0667	0.281366	0.24978
MESuSiE	0.0667	0.290131	0.23012
SuSiEx	0.0667	0.298368	0.21134
MultiSuSiE	0.0668	0.28159	0.24968
MESuSiE	0.0668	0.290368	0.22996
SuSiEx	0.0668	0.298643	0.21132
MultiSuSiE	0.0669	0.281785	0.24956
MESuSiE	0.0669	0.290686	0.22984
SuSiEx	0.0669	0.298964	0.21132
MultiSuSiE	0.067	0.281978	0.24946
MESuSiE	0.067	0.291004	0.2298
SuSiEx	0.067	0.299142	0.2112
MultiSuSiE	0.0671	0.282286	0.2494
MESuSiE	0.0671	0.291278	0.22976
SuSiEx	0.0671	0.299444	0.21118
MultiSuSiE	0.0672	0.282548	0.24936
MESuSiE	0.0672	0.291379	0.22956
SuSiEx	0.0672	0.299753	0.21114
MultiSuSiE	0.0673	0.282726	0.24924
MESuSiE	0.0673	0.291571	0.22956
SuSiEx	0.0673	0.299881	0.21108
MultiSuSiE	0.0674	0.282934	0.24914
MESuSiE	0.0674	0.291811	0.22948
SuSiEx	0.0674	0.300296	0.21106
MultiSuSiE	0.0675	0.283226	0.24912
MESuSiE	0.0675	0.292059	0.22936
SuSiEx	0.0675	0.300473	0.21098
MultiSuSiE	0.0676	0.283438	0.249
MESuSiE	0.0676	0.292366	0.22932
SuSiEx	0.0676	0.300673	0.21088
MultiSuSiE	0.0677	0.283621	0.24894
MESuSiE	0.0677	0.292649	0.22932
SuSiEx	0.0677	0.300885	0.2108
MultiSuSiE	0.0678	0.283815	0.24886
MESuSiE	0.0678	0.292744	0.22916
SuSiEx	0.0678	0.301106	0.21078
MultiSuSiE	0.0679	0.284086	0.24878
MESuSiE	0.0679	0.293097	0.22912
SuSiEx	0.0679	0.301313	0.21072
MultiSuSiE	0.068	0.28429	0.24872
MESuSiE	0.068	0.293235	0.22904
SuSiEx	0.068	0.301555	0.21066
MultiSuSiE	0.0681	0.284537	0.24864
MESuSiE	0.0681	0.293626	0.22904
SuSiEx	0.0681	0.301785	0.21064
MultiSuSiE	0.0682	0.28487	0.2486
MESuSiE	0.0682	0.293797	0.22888
SuSiEx	0.0682	0.302008	0.21056
MultiSuSiE	0.0683	0.285157	0.24852
MESuSiE	0.0683	0.293966	0.2288
SuSiEx	0.0683	0.302211	0.21052
MultiSuSiE	0.0684	0.285471	0.24848
MESuSiE	0.0684	0.294333	0.22872
SuSiEx	0.0684	0.302481	0.21046
MultiSuSiE	0.0685	0.28579	0.24842
MESuSiE	0.0685	0.294472	0.22864
SuSiEx	0.0685	0.302864	0.21046
MultiSuSiE	0.0686	0.286017	0.24836
MESuSiE	0.0686	0.294743	0.22852
SuSiEx	0.0686	0.303071	0.21038
MultiSuSiE	0.0687	0.286482	0.24834
MESuSiE	0.0687	0.294819	0.22832
SuSiEx	0.0687	0.30339	0.21034
MultiSuSiE	0.0688	0.286658	0.2482
MESuSiE	0.0688	0.295088	0.22828
SuSiEx	0.0688	0.303601	0.21028
MultiSuSiE	0.0689	0.286884	0.24812
MESuSiE	0.0689	0.295269	0.22816
SuSiEx	0.0689	0.303947	0.21024
MultiSuSiE	0.069	0.287103	0.24808
MESuSiE	0.069	0.295373	0.22804
SuSiEx	0.069	0.30414	0.21024
MultiSuSiE	0.0691	0.287366	0.24802
MESuSiE	0.0691	0.295634	0.22804
SuSiEx	0.0691	0.304353	0.21018
MultiSuSiE	0.0692	0.287626	0.24798
MESuSiE	0.0692	0.295914	0.22796
SuSiEx	0.0692	0.304551	0.21014
MultiSuSiE	0.0693	0.287801	0.24786
MESuSiE	0.0693	0.296154	0.22792
SuSiEx	0.0693	0.304767	0.2101
MultiSuSiE	0.0694	0.288099	0.2478
MESuSiE	0.0694	0.296616	0.22792
SuSiEx	0.0694	0.304969	0.21002
MultiSuSiE	0.0695	0.288375	0.24772
MESuSiE	0.0695	0.296904	0.22788
SuSiEx	0.0695	0.305239	0.20998
MultiSuSiE	0.0696	0.288656	0.24758
MESuSiE	0.0696	0.297168	0.22788
SuSiEx	0.0696	0.305547	0.20996
MultiSuSiE	0.0697	0.288818	0.2475
MESuSiE	0.0697	0.297509	0.22788
SuSiEx	0.0697	0.305832	0.20996
MultiSuSiE	0.0698	0.288942	0.24734
MESuSiE	0.0698	0.297564	0.22772
SuSiEx	0.0698	0.306158	0.20992
MultiSuSiE	0.0699	0.289211	0.2472
MESuSiE	0.0699	0.297765	0.2276
SuSiEx	0.0699	0.306289	0.20982
MultiSuSiE	0.07	0.289482	0.24716
MESuSiE	0.07	0.298025	0.22756
SuSiEx	0.07	0.306635	0.2098
MultiSuSiE	0.0701	0.289816	0.24712
MESuSiE	0.0701	0.298546	0.22748
SuSiEx	0.0701	0.306931	0.20972
MultiSuSiE	0.0702	0.290036	0.24696
MESuSiE	0.0702	0.298854	0.22744
SuSiEx	0.0702	0.30716	0.20968
MultiSuSiE	0.0703	0.2903	0.2469
MESuSiE	0.0703	0.299063	0.22736
SuSiEx	0.0703	0.307413	0.2096
MultiSuSiE	0.0704	0.290563	0.24688
MESuSiE	0.0704	0.299263	0.22732
SuSiEx	0.0704	0.307625	0.20956
MultiSuSiE	0.0705	0.290817	0.24684
MESuSiE	0.0705	0.299499	0.22732
SuSiEx	0.0705	0.30776	0.20948
MultiSuSiE	0.0706	0.291106	0.2468
MESuSiE	0.0706	0.29971	0.22724
SuSiEx	0.0706	0.308095	0.20948
MultiSuSiE	0.0707	0.291369	0.24672
MESuSiE	0.0707	0.299942	0.2272
SuSiEx	0.0707	0.30834	0.2094
MultiSuSiE	0.0708	0.291643	0.24666
MESuSiE	0.0708	0.300217	0.22712
SuSiEx	0.0708	0.308477	0.20932
MultiSuSiE	0.0709	0.291965	0.24664
MESuSiE	0.0709	0.300302	0.22692
SuSiEx	0.0709	0.30878	0.20926
MultiSuSiE	0.071	0.292191	0.24658
MESuSiE	0.071	0.300482	0.22684
SuSiEx	0.071	0.309022	0.20922
MultiSuSiE	0.0711	0.292466	0.24652
MESuSiE	0.0711	0.300849	0.22672
SuSiEx	0.0711	0.309253	0.20908
MultiSuSiE	0.0712	0.292702	0.24642
MESuSiE	0.0712	0.301191	0.22664
SuSiEx	0.0712	0.309419	0.209
MultiSuSiE	0.0713	0.292947	0.24638
MESuSiE	0.0713	0.30149	0.2266
SuSiEx	0.0713	0.309688	0.20894
MultiSuSiE	0.0714	0.293211	0.24628
MESuSiE	0.0714	0.301774	0.22656
SuSiEx	0.0714	0.309941	0.2089
MultiSuSiE	0.0715	0.293438	0.2462
MESuSiE	0.0715	0.302059	0.22652
SuSiEx	0.0715	0.310227	0.20882
MultiSuSiE	0.0716	0.293688	0.24614
MESuSiE	0.0716	0.302329	0.22636
SuSiEx	0.0716	0.310396	0.20876
MultiSuSiE	0.0717	0.293936	0.24606
MESuSiE	0.0717	0.302534	0.22632
SuSiEx	0.0717	0.310729	0.20876
MultiSuSiE	0.0718	0.294171	0.24598
MESuSiE	0.0718	0.302735	0.22624
SuSiEx	0.0718	0.31104	0.20872
MultiSuSiE	0.0719	0.294433	0.24594
MESuSiE	0.0719	0.302969	0.22616
SuSiEx	0.0719	0.31126	0.2087
MultiSuSiE	0.072	0.294848	0.24588
MESuSiE	0.072	0.303268	0.22608
SuSiEx	0.072	0.311542	0.20864
MultiSuSiE	0.0721	0.295183	0.24584
MESuSiE	0.0721	0.303577	0.22608
SuSiEx	0.0721	0.311693	0.20856
MultiSuSiE	0.0722	0.295434	0.24576
MESuSiE	0.0722	0.303915	0.22604
SuSiEx	0.0722	0.31195	0.20852
MultiSuSiE	0.0723	0.295681	0.24564
MESuSiE	0.0723	0.304168	0.22596
SuSiEx	0.0723	0.312204	0.20844
MultiSuSiE	0.0724	0.296001	0.24558
MESuSiE	0.0724	0.304449	0.22584
SuSiEx	0.0724	0.312423	0.20838
MultiSuSiE	0.0725	0.296236	0.24552
MESuSiE	0.0725	0.304728	0.22584
SuSiEx	0.0725	0.312684	0.20836
MultiSuSiE	0.0726	0.296502	0.24548
MESuSiE	0.0726	0.304987	0.2258
SuSiEx	0.0726	0.312998	0.2083
MultiSuSiE	0.0727	0.296812	0.24544
MESuSiE	0.0727	0.305291	0.22572
SuSiEx	0.0727	0.313113	0.20822
MultiSuSiE	0.0728	0.297121	0.24538
MESuSiE	0.0728	0.305547	0.22564
SuSiEx	0.0728	0.313311	0.20812
MultiSuSiE	0.0729	0.297352	0.24528
MESuSiE	0.0729	0.305845	0.22564
SuSiEx	0.0729	0.313517	0.2081
MultiSuSiE	0.073	0.297631	0.24526
MESuSiE	0.073	0.305964	0.22552
SuSiEx	0.073	0.313805	0.20804
MultiSuSiE	0.0731	0.297859	0.24518
MESuSiE	0.0731	0.306183	0.2254
SuSiEx	0.0731	0.314087	0.20802
MultiSuSiE	0.0732	0.298154	0.24516
MESuSiE	0.0732	0.306417	0.2254
SuSiEx	0.0732	0.314261	0.20794
MultiSuSiE	0.0733	0.298439	0.24512
MESuSiE	0.0733	0.306662	0.22536
SuSiEx	0.0733	0.314592	0.20792
MultiSuSiE	0.0734	0.298708	0.24506
MESuSiE	0.0734	0.307114	0.22536
SuSiEx	0.0734	0.314798	0.20788
MultiSuSiE	0.0735	0.298919	0.245
MESuSiE	0.0735	0.30734	0.22528
SuSiEx	0.0735	0.31514	0.20786
MultiSuSiE	0.0736	0.299101	0.24482
MESuSiE	0.0736	0.307461	0.22516
SuSiEx	0.0736	0.315318	0.20782
MultiSuSiE	0.0737	0.299391	0.2448
MESuSiE	0.0737	0.30773	0.22516
SuSiEx	0.0737	0.315535	0.20778
MultiSuSiE	0.0738	0.299711	0.24472
MESuSiE	0.0738	0.307924	0.22508
SuSiEx	0.0738	0.315781	0.20774
MultiSuSiE	0.0739	0.299944	0.2447
MESuSiE	0.0739	0.308194	0.22508
SuSiEx	0.0739	0.316079	0.20774
MultiSuSiE	0.074	0.300157	0.24464
MESuSiE	0.074	0.308405	0.225
SuSiEx	0.074	0.316278	0.2077
MultiSuSiE	0.0741	0.300381	0.24454
MESuSiE	0.0741	0.30871	0.225
SuSiEx	0.0741	0.316479	0.20768
MultiSuSiE	0.0742	0.300588	0.24448
MESuSiE	0.0742	0.308939	0.22492
SuSiEx	0.0742	0.316718	0.20764
MultiSuSiE	0.0743	0.300881	0.24446
MESuSiE	0.0743	0.309237	0.22484
SuSiEx	0.0743	0.316885	0.20756
MultiSuSiE	0.0744	0.301077	0.24436
MESuSiE	0.0744	0.309502	0.22476
SuSiEx	0.0744	0.317162	0.2075
MultiSuSiE	0.0745	0.30126	0.24428
MESuSiE	0.0745	0.30974	0.22476
SuSiEx	0.0745	0.31745	0.20746
MultiSuSiE	0.0746	0.301479	0.24418
MESuSiE	0.0746	0.310151	0.22476
SuSiEx	0.0746	0.317621	0.2074
MultiSuSiE	0.0747	0.30169	0.24414
MESuSiE	0.0747	0.310379	0.22464
SuSiEx	0.0747	0.31791	0.20736
MultiSuSiE	0.0748	0.30193	0.24408
MESuSiE	0.0748	0.310633	0.2246
SuSiEx	0.0748	0.318229	0.20732
MultiSuSiE	0.0749	0.30222	0.244
MESuSiE	0.0749	0.310801	0.22456
SuSiEx	0.0749	0.318481	0.20728
MultiSuSiE	0.075	0.30255	0.24394
MESuSiE	0.075	0.311104	0.22448
SuSiEx	0.075	0.318674	0.20724
MultiSuSiE	0.0751	0.302793	0.2439
MESuSiE	0.0751	0.311414	0.22448
SuSiEx	0.0751	0.318873	0.20714
MultiSuSiE	0.0752	0.303065	0.24384
MESuSiE	0.0752	0.311826	0.22444
SuSiEx	0.0752	0.319076	0.20708
MultiSuSiE	0.0753	0.303407	0.2438
MESuSiE	0.0753	0.312191	0.22444
SuSiEx	0.0753	0.319266	0.20698
MultiSuSiE	0.0754	0.303652	0.24376
MESuSiE	0.0754	0.312427	0.22436
SuSiEx	0.0754	0.319518	0.20692
MultiSuSiE	0.0755	0.303989	0.24372
MESuSiE	0.0755	0.312737	0.22432
SuSiEx	0.0755	0.319912	0.2069
MultiSuSiE	0.0756	0.304243	0.24368
MESuSiE	0.0756	0.313013	0.22428
SuSiEx	0.0756	0.320229	0.2069
MultiSuSiE	0.0757	0.304397	0.24356
MESuSiE	0.0757	0.313318	0.22416
SuSiEx	0.0757	0.320456	0.20688
MultiSuSiE	0.0758	0.304669	0.24354
MESuSiE	0.0758	0.313612	0.22412
SuSiEx	0.0758	0.320703	0.20686
MultiSuSiE	0.0759	0.304899	0.24348
MESuSiE	0.0759	0.31382	0.22408
SuSiEx	0.0759	0.321041	0.20684
MultiSuSiE	0.076	0.305109	0.24344
MESuSiE	0.076	0.314039	0.22396
SuSiEx	0.076	0.321339	0.20682
MultiSuSiE	0.0761	0.305326	0.2434
MESuSiE	0.0761	0.314318	0.22392
SuSiEx	0.0761	0.321707	0.2068
MultiSuSiE	0.0762	0.305579	0.24332
MESuSiE	0.0762	0.314459	0.22392
SuSiEx	0.0762	0.322027	0.20678
MultiSuSiE	0.0763	0.305861	0.2433
MESuSiE	0.0763	0.314612	0.22384
SuSiEx	0.0763	0.322285	0.20672
MultiSuSiE	0.0764	0.306004	0.2432
MESuSiE	0.0764	0.314812	0.22368
SuSiEx	0.0764	0.322462	0.20664
MultiSuSiE	0.0765	0.306185	0.24308
MESuSiE	0.0765	0.314944	0.22356
SuSiEx	0.0765	0.322702	0.2066
MultiSuSiE	0.0766	0.306395	0.24302
MESuSiE	0.0766	0.315279	0.22352
SuSiEx	0.0766	0.322871	0.20656
MultiSuSiE	0.0767	0.306624	0.24292
MESuSiE	0.0767	0.315448	0.2234
SuSiEx	0.0767	0.32317	0.20648
MultiSuSiE	0.0768	0.30694	0.2429
MESuSiE	0.0768	0.315664	0.2232
SuSiEx	0.0768	0.323399	0.20638
MultiSuSiE	0.0769	0.307095	0.24282
MESuSiE	0.0769	0.315986	0.2232
SuSiEx	0.0769	0.323722	0.20636
MultiSuSiE	0.077	0.307322	0.24268
MESuSiE	0.077	0.316291	0.2232
SuSiEx	0.077	0.324015	0.20632
MultiSuSiE	0.0771	0.307554	0.24258
MESuSiE	0.0771	0.316408	0.22308
SuSiEx	0.0771	0.324279	0.2063
MultiSuSiE	0.0772	0.307784	0.24254
MESuSiE	0.0772	0.31671	0.22304
SuSiEx	0.0772	0.324503	0.20628
MultiSuSiE	0.0773	0.308027	0.24246
MESuSiE	0.0773	0.317052	0.22304
SuSiEx	0.0773	0.324839	0.20626
MultiSuSiE	0.0774	0.308277	0.24238
MESuSiE	0.0774	0.317206	0.22292
SuSiEx	0.0774	0.325187	0.20624
MultiSuSiE	0.0775	0.308684	0.24236
MESuSiE	0.0775	0.317493	0.22288
SuSiEx	0.0775	0.325473	0.20622
MultiSuSiE	0.0776	0.309082	0.24232
MESuSiE	0.0776	0.317777	0.2228
SuSiEx	0.0776	0.32575	0.2062
MultiSuSiE	0.0777	0.309428	0.24222
MESuSiE	0.0777	0.317881	0.22272
SuSiEx	0.0777	0.326038	0.20618
MultiSuSiE	0.0778	0.309693	0.24218
MESuSiE	0.0778	0.31826	0.22268
SuSiEx	0.0778	0.326306	0.20616
MultiSuSiE	0.0779	0.310011	0.2421
MESuSiE	0.0779	0.318286	0.22252
SuSiEx	0.0779	0.326595	0.20614
MultiSuSiE	0.078	0.310246	0.24206
MESuSiE	0.078	0.318648	0.22248
SuSiEx	0.078	0.32681	0.20608
MultiSuSiE	0.0781	0.310504	0.24192
MESuSiE	0.0781	0.318857	0.22232
SuSiEx	0.0781	0.327088	0.206
MultiSuSiE	0.0782	0.310802	0.24186
MESuSiE	0.0782	0.319054	0.22224
SuSiEx	0.0782	0.327368	0.20596
MultiSuSiE	0.0783	0.311052	0.2417
MESuSiE	0.0783	0.3194	0.2222
SuSiEx	0.0783	0.327701	0.20596
MultiSuSiE	0.0784	0.311318	0.24162
MESuSiE	0.0784	0.319749	0.2222
SuSiEx	0.0784	0.328097	0.20592
MultiSuSiE	0.0785	0.311481	0.24146
MESuSiE	0.0785	0.320005	0.22216
SuSiEx	0.0785	0.328442	0.2059
MultiSuSiE	0.0786	0.311633	0.24136
MESuSiE	0.0786	0.320411	0.22216
SuSiEx	0.0786	0.328703	0.20588
MultiSuSiE	0.0787	0.311925	0.24128
MESuSiE	0.0787	0.320686	0.22212
SuSiEx	0.0787	0.328859	0.20578
MultiSuSiE	0.0788	0.312282	0.2412
MESuSiE	0.0788	0.320941	0.22204
SuSiEx	0.0788	0.329237	0.20574
MultiSuSiE	0.0789	0.31262	0.24118
MESuSiE	0.0789	0.321121	0.22192
SuSiEx	0.0789	0.329521	0.2057
MultiSuSiE	0.079	0.312915	0.24112
MESuSiE	0.079	0.321605	0.22192
SuSiEx	0.079	0.32973	0.20556
MultiSuSiE	0.0791	0.313213	0.24108
MESuSiE	0.0791	0.321903	0.22192
SuSiEx	0.0791	0.330046	0.20546
MultiSuSiE	0.0792	0.313436	0.24102
MESuSiE	0.0792	0.322236	0.22184
SuSiEx	0.0792	0.330311	0.20544
MultiSuSiE	0.0793	0.313657	0.24102
MESuSiE	0.0793	0.322536	0.22184
SuSiEx	0.0793	0.330576	0.20542
MultiSuSiE	0.0794	0.313833	0.24098
MESuSiE	0.0794	0.322755	0.22172
SuSiEx	0.0794	0.330746	0.20538
MultiSuSiE	0.0795	0.314118	0.24096
MESuSiE	0.0795	0.323073	0.22168
SuSiEx	0.0795	0.331151	0.20536
MultiSuSiE	0.0796	0.314387	0.24094
MESuSiE	0.0796	0.323375	0.22168
SuSiEx	0.0796	0.331439	0.20534
MultiSuSiE	0.0797	0.314596	0.24088
MESuSiE	0.0797	0.323486	0.22164
SuSiEx	0.0797	0.3316	0.20528
MultiSuSiE	0.0798	0.314891	0.24086
MESuSiE	0.0798	0.32373	0.2216
SuSiEx	0.0798	0.331835	0.20524
MultiSuSiE	0.0799	0.31519	0.24078
MESuSiE	0.0799	0.324223	0.2216
SuSiEx	0.0799	0.332125	0.2052
MultiSuSiE	0.08	0.315493	0.24074
MESuSiE	0.08	0.324448	0.22152
SuSiEx	0.08	0.332329	0.20514
MultiSuSiE	0.0801	0.315686	0.24066
MESuSiE	0.0801	0.324554	0.22132
SuSiEx	0.0801	0.332587	0.2051
MultiSuSiE	0.0802	0.315955	0.2406
MESuSiE	0.0802	0.324664	0.2212
SuSiEx	0.0802	0.332868	0.20506
MultiSuSiE	0.0803	0.316187	0.24058
MESuSiE	0.0803	0.324796	0.22116
SuSiEx	0.0803	0.333128	0.20502
MultiSuSiE	0.0804	0.316465	0.24052
MESuSiE	0.0804	0.324887	0.22104
SuSiEx	0.0804	0.333355	0.20496
MultiSuSiE	0.0805	0.316689	0.2405
MESuSiE	0.0805	0.32525	0.22104
SuSiEx	0.0805	0.333681	0.20492
MultiSuSiE	0.0806	0.316911	0.24044
MESuSiE	0.0806	0.325595	0.22104
SuSiEx	0.0806	0.333888	0.20482
MultiSuSiE	0.0807	0.317165	0.24036
MESuSiE	0.0807	0.325784	0.22096
SuSiEx	0.0807	0.334171	0.20476
MultiSuSiE	0.0808	0.317353	0.2403
MESuSiE	0.0808	0.326014	0.22092
SuSiEx	0.0808	0.334357	0.20466
MultiSuSiE	0.0809	0.317689	0.2403
MESuSiE	0.0809	0.326282	0.22088
SuSiEx	0.0809	0.334587	0.20462
MultiSuSiE	0.081	0.317974	0.24028
MESuSiE	0.081	0.326591	0.22088
SuSiEx	0.081	0.334784	0.20462
MultiSuSiE	0.0811	0.31826	0.24028
MESuSiE	0.0811	0.326842	0.22088
SuSiEx	0.0811	0.335047	0.20462
MultiSuSiE	0.0812	0.318398	0.24018
MESuSiE	0.0812	0.327151	0.22084
SuSiEx	0.0812	0.335278	0.20454
MultiSuSiE	0.0813	0.31864	0.24014
MESuSiE	0.0813	0.327244	0.22068
SuSiEx	0.0813	0.335554	0.2045
MultiSuSiE	0.0814	0.318844	0.24
MESuSiE	0.0814	0.32771	0.22068
SuSiEx	0.0814	0.33583	0.20448
MultiSuSiE	0.0815	0.319043	0.23992
MESuSiE	0.0815	0.32806	0.22064
SuSiEx	0.0815	0.336062	0.20442
MultiSuSiE	0.0816	0.319214	0.2398
MESuSiE	0.0816	0.328292	0.22052
SuSiEx	0.0816	0.336383	0.2044
MultiSuSiE	0.0817	0.319474	0.23974
MESuSiE	0.0817	0.328564	0.22044
SuSiEx	0.0817	0.336617	0.20434
MultiSuSiE	0.0818	0.319734	0.23966
MESuSiE	0.0818	0.328679	0.22032
SuSiEx	0.0818	0.336762	0.2043
MultiSuSiE	0.0819	0.320058	0.23964
MESuSiE	0.0819	0.328991	0.22024
SuSiEx	0.0819	0.336907	0.20428
MultiSuSiE	0.082	0.320292	0.23954
MESuSiE	0.082	0.329286	0.2202
SuSiEx	0.082	0.337307	0.20428
MultiSuSiE	0.0821	0.320623	0.23948
MESuSiE	0.0821	0.329641	0.2202
SuSiEx	0.0821	0.337576	0.20424
MultiSuSiE	0.0822	0.320949	0.23946
MESuSiE	0.0822	0.329937	0.2202
SuSiEx	0.0822	0.3378	0.20418
MultiSuSiE	0.0823	0.321185	0.23936
MESuSiE	0.0823	0.330293	0.2202
SuSiEx	0.0823	0.338026	0.2041
MultiSuSiE	0.0824	0.32138	0.23928
MESuSiE	0.0824	0.330491	0.22016
SuSiEx	0.0824	0.338351	0.2041
MultiSuSiE	0.0825	0.321664	0.23926
MESuSiE	0.0825	0.330609	0.22008
SuSiEx	0.0825	0.338598	0.20408
MultiSuSiE	0.0826	0.321879	0.23924
MESuSiE	0.0826	0.330647	0.21992
SuSiEx	0.0826	0.338735	0.204
MultiSuSiE	0.0827	0.322093	0.23918
MESuSiE	0.0827	0.330945	0.21984
SuSiEx	0.0827	0.338984	0.20398
MultiSuSiE	0.0828	0.322297	0.23908
MESuSiE	0.0828	0.331244	0.21984
SuSiEx	0.0828	0.339201	0.20386
MultiSuSiE	0.0829	0.322536	0.23898
MESuSiE	0.0829	0.331523	0.2198
SuSiEx	0.0829	0.33953	0.20382
MultiSuSiE	0.083	0.32282	0.2389
MESuSiE	0.083	0.331663	0.21972
SuSiEx	0.083	0.339871	0.2038
MultiSuSiE	0.0831	0.323106	0.23884
MESuSiE	0.0831	0.331863	0.21964
SuSiEx	0.0831	0.340109	0.2038
MultiSuSiE	0.0832	0.323286	0.23874
MESuSiE	0.0832	0.332164	0.21964
SuSiEx	0.0832	0.340416	0.20378
MultiSuSiE	0.0833	0.323493	0.23866
MESuSiE	0.0833	0.332324	0.21948
SuSiEx	0.0833	0.340646	0.20372
MultiSuSiE	0.0834	0.323762	0.2386
MESuSiE	0.0834	0.332666	0.2194
SuSiEx	0.0834	0.340842	0.20366
MultiSuSiE	0.0835	0.324166	0.23858
MESuSiE	0.0835	0.332828	0.21936
SuSiEx	0.0835	0.34105	0.2036
MultiSuSiE	0.0836	0.324393	0.23852
MESuSiE	0.0836	0.332928	0.21928
SuSiEx	0.0836	0.341292	0.20356
MultiSuSiE	0.0837	0.32453	0.2384
MESuSiE	0.0837	0.33311	0.2192
SuSiEx	0.0837	0.341511	0.20352
MultiSuSiE	0.0838	0.324902	0.2384
MESuSiE	0.0838	0.333455	0.2192
SuSiEx	0.0838	0.341753	0.20348
MultiSuSiE	0.0839	0.325123	0.23838
MESuSiE	0.0839	0.333597	0.21916
SuSiEx	0.0839	0.341986	0.20342
MultiSuSiE	0.084	0.325323	0.23826
MESuSiE	0.084	0.333984	0.21916
SuSiEx	0.084	0.342231	0.20334
MultiSuSiE	0.0841	0.325634	0.23824
MESuSiE	0.0841	0.334228	0.21912
SuSiEx	0.0841	0.342508	0.20334
MultiSuSiE	0.0842	0.325952	0.23818
MESuSiE	0.0842	0.334412	0.219
SuSiEx	0.0842	0.342796	0.20334
MultiSuSiE	0.0843	0.326219	0.23814
MESuSiE	0.0843	0.334638	0.21888
SuSiEx	0.0843	0.343018	0.2033
MultiSuSiE	0.0844	0.32645	0.23808
MESuSiE	0.0844	0.335007	0.21888
SuSiEx	0.0844	0.343309	0.20328
MultiSuSiE	0.0845	0.326699	0.23802
MESuSiE	0.0845	0.335212	0.21888
SuSiEx	0.0845	0.343543	0.20324
MultiSuSiE	0.0846	0.326903	0.23792
MESuSiE	0.0846	0.335275	0.21872
SuSiEx	0.0846	0.343777	0.2032
MultiSuSiE	0.0847	0.327234	0.23786
MESuSiE	0.0847	0.335542	0.21872
SuSiEx	0.0847	0.344058	0.20318
MultiSuSiE	0.0848	0.327557	0.2378
MESuSiE	0.0848	0.335728	0.21872
SuSiEx	0.0848	0.344374	0.20316
MultiSuSiE	0.0849	0.327837	0.23778
MESuSiE	0.0849	0.335914	0.21872
SuSiEx	0.0849	0.344678	0.20316
MultiSuSiE	0.085	0.328052	0.23768
MESuSiE	0.085	0.336183	0.21868
SuSiEx	0.085	0.344963	0.20308
MultiSuSiE	0.0851	0.328232	0.23766
MESuSiE	0.0851	0.336411	0.2186
SuSiEx	0.0851	0.345225	0.20302
MultiSuSiE	0.0852	0.328458	0.2376
MESuSiE	0.0852	0.336723	0.21856
SuSiEx	0.0852	0.345542	0.20302
MultiSuSiE	0.0853	0.328657	0.23756
MESuSiE	0.0853	0.336994	0.21848
SuSiEx	0.0853	0.345816	0.20298
MultiSuSiE	0.0854	0.328901	0.23746
MESuSiE	0.0854	0.337244	0.21848
SuSiEx	0.0854	0.345972	0.20294
MultiSuSiE	0.0855	0.329219	0.23738
MESuSiE	0.0855	0.337411	0.21844
SuSiEx	0.0855	0.346197	0.20292
MultiSuSiE	0.0856	0.3294	0.2373
MESuSiE	0.0856	0.337601	0.21832
SuSiEx	0.0856	0.346401	0.20288
MultiSuSiE	0.0857	0.329619	0.23722
MESuSiE	0.0857	0.337958	0.21824
SuSiEx	0.0857	0.346665	0.20282
MultiSuSiE	0.0858	0.329875	0.23718
MESuSiE	0.0858	0.338274	0.2182
SuSiEx	0.0858	0.346997	0.20282
MultiSuSiE	0.0859	0.330177	0.23714
MESuSiE	0.0859	0.338483	0.2182
SuSiEx	0.0859	0.347311	0.20276
MultiSuSiE	0.086	0.330379	0.2371
MESuSiE	0.086	0.338612	0.21812
SuSiEx	0.086	0.347601	0.2027
MultiSuSiE	0.0861	0.330479	0.23698
MESuSiE	0.0861	0.338949	0.21808
SuSiEx	0.0861	0.347747	0.20266
MultiSuSiE	0.0862	0.330774	0.23694
MESuSiE	0.0862	0.339205	0.218
SuSiEx	0.0862	0.348061	0.20262
MultiSuSiE	0.0863	0.330903	0.23688
MESuSiE	0.0863	0.339522	0.218
SuSiEx	0.0863	0.348224	0.20252
MultiSuSiE	0.0864	0.331133	0.2368
MESuSiE	0.0864	0.339712	0.218
SuSiEx	0.0864	0.348511	0.20252
MultiSuSiE	0.0865	0.331504	0.23676
MESuSiE	0.0865	0.340072	0.218
SuSiEx	0.0865	0.3488	0.20252
MultiSuSiE	0.0866	0.33167	0.23668
MESuSiE	0.0866	0.340289	0.21788
SuSiEx	0.0866	0.349059	0.20244
MultiSuSiE	0.0867	0.331949	0.2366
MESuSiE	0.0867	0.34042	0.21776
SuSiEx	0.0867	0.349186	0.20236
MultiSuSiE	0.0868	0.332219	0.23652
MESuSiE	0.0868	0.340782	0.21776
SuSiEx	0.0868	0.349394	0.20232
MultiSuSiE	0.0869	0.332509	0.23652
MESuSiE	0.0869	0.341124	0.21776
SuSiEx	0.0869	0.34971	0.2023
MultiSuSiE	0.087	0.332611	0.23642
MESuSiE	0.087	0.341194	0.2176
SuSiEx	0.087	0.349965	0.20228
MultiSuSiE	0.0871	0.33293	0.23638
MESuSiE	0.0871	0.341474	0.21756
SuSiEx	0.0871	0.350379	0.20226
MultiSuSiE	0.0872	0.333286	0.23634
MESuSiE	0.0872	0.341839	0.21756
SuSiEx	0.0872	0.350555	0.2022
MultiSuSiE	0.0873	0.333522	0.23632
MESuSiE	0.0873	0.341948	0.21752
SuSiEx	0.0873	0.350765	0.20216
MultiSuSiE	0.0874	0.333842	0.23626
MESuSiE	0.0874	0.342059	0.21744
SuSiEx	0.0874	0.350943	0.20208
MultiSuSiE	0.0875	0.334116	0.23626
MESuSiE	0.0875	0.342298	0.2174
SuSiEx	0.0875	0.351193	0.20202
MultiSuSiE	0.0876	0.334457	0.23622
MESuSiE	0.0876	0.342709	0.21736
SuSiEx	0.0876	0.351296	0.20196
MultiSuSiE	0.0877	0.334846	0.23618
MESuSiE	0.0877	0.343014	0.21732
SuSiEx	0.0877	0.351508	0.20192
MultiSuSiE	0.0878	0.335093	0.23618
MESuSiE	0.0878	0.343169	0.21724
SuSiEx	0.0878	0.351779	0.2019
MultiSuSiE	0.0879	0.335303	0.23608
MESuSiE	0.0879	0.343473	0.21724
SuSiEx	0.0879	0.351909	0.20182
MultiSuSiE	0.088	0.335665	0.23608
MESuSiE	0.088	0.343845	0.2172
SuSiEx	0.088	0.35212	0.2018
MultiSuSiE	0.0881	0.335904	0.23604
MESuSiE	0.0881	0.343936	0.21712
SuSiEx	0.0881	0.352358	0.20176
MultiSuSiE	0.0882	0.336106	0.236
MESuSiE	0.0882	0.344353	0.21708
SuSiEx	0.0882	0.352754	0.20174
MultiSuSiE	0.0883	0.336442	0.23594
MESuSiE	0.0883	0.344554	0.217
SuSiEx	0.0883	0.353005	0.2017
MultiSuSiE	0.0884	0.336721	0.2359
MESuSiE	0.0884	0.34467	0.21688
SuSiEx	0.0884	0.353331	0.20166
MultiSuSiE	0.0885	0.336848	0.23576
MESuSiE	0.0885	0.344874	0.21676
SuSiEx	0.0885	0.353459	0.20162
MultiSuSiE	0.0886	0.337118	0.23576
MESuSiE	0.0886	0.345313	0.21676
SuSiEx	0.0886	0.353721	0.2016
MultiSuSiE	0.0887	0.337389	0.2357
MESuSiE	0.0887	0.345714	0.21668
SuSiEx	0.0887	0.353937	0.20156
MultiSuSiE	0.0888	0.337593	0.23566
MESuSiE	0.0888	0.34583	0.2166
SuSiEx	0.0888	0.35414	0.20152
MultiSuSiE	0.0889	0.337884	0.23562
MESuSiE	0.0889	0.346009	0.21656
SuSiEx	0.0889	0.354317	0.2015
MultiSuSiE	0.089	0.338118	0.23556
MESuSiE	0.089	0.346385	0.21656
SuSiEx	0.089	0.354571	0.20146
MultiSuSiE	0.0891	0.338439	0.23554
MESuSiE	0.0891	0.346632	0.21652
SuSiEx	0.0891	0.354865	0.2014
MultiSuSiE	0.0892	0.338625	0.2355
MESuSiE	0.0892	0.346968	0.21648
SuSiEx	0.0892	0.35507	0.20136
MultiSuSiE	0.0893	0.33889	0.2354
MESuSiE	0.0893	0.347151	0.2164
SuSiEx	0.0893	0.355363	0.20132
MultiSuSiE	0.0894	0.339108	0.23528
MESuSiE	0.0894	0.347443	0.21636
SuSiEx	0.0894	0.355596	0.20126
MultiSuSiE	0.0895	0.339277	0.23518
MESuSiE	0.0895	0.347603	0.21632
SuSiEx	0.0895	0.355857	0.20118
MultiSuSiE	0.0896	0.339475	0.2351
MESuSiE	0.0896	0.347829	0.21628
SuSiEx	0.0896	0.356048	0.20116
MultiSuSiE	0.0897	0.339721	0.23506
MESuSiE	0.0897	0.347879	0.2162
SuSiEx	0.0897	0.356265	0.20114
MultiSuSiE	0.0898	0.3399	0.235
MESuSiE	0.0898	0.348045	0.21608
SuSiEx	0.0898	0.356593	0.20114
MultiSuSiE	0.0899	0.340129	0.23492
MESuSiE	0.0899	0.348339	0.21604
SuSiEx	0.0899	0.356816	0.20108
MultiSuSiE	0.09	0.340318	0.23486
MESuSiE	0.09	0.34859	0.216
SuSiEx	0.09	0.357039	0.20102
MultiSuSiE	0.0901	0.340527	0.2348
MESuSiE	0.0901	0.348708	0.21592
SuSiEx	0.0901	0.357247	0.20098
MultiSuSiE	0.0902	0.340767	0.23472
MESuSiE	0.0902	0.348982	0.21588
SuSiEx	0.0902	0.357417	0.20094
MultiSuSiE	0.0903	0.340919	0.2346
MESuSiE	0.0903	0.349298	0.21588
SuSiEx	0.0903	0.357611	0.20092
MultiSuSiE	0.0904	0.341178	0.23456
MESuSiE	0.0904	0.349618	0.21584
SuSiEx	0.0904	0.357881	0.2009
MultiSuSiE	0.0905	0.341467	0.23454
MESuSiE	0.0905	0.349734	0.2158
SuSiEx	0.0905	0.357978	0.20084
MultiSuSiE	0.0906	0.341667	0.2345
MESuSiE	0.0906	0.349961	0.2158
SuSiEx	0.0906	0.358165	0.20078
MultiSuSiE	0.0907	0.34189	0.2344
MESuSiE	0.0907	0.350169	0.21576
SuSiEx	0.0907	0.358352	0.20072
MultiSuSiE	0.0908	0.342111	0.23436
MESuSiE	0.0908	0.350292	0.21564
SuSiEx	0.0908	0.358493	0.20062
MultiSuSiE	0.0909	0.342322	0.23434
MESuSiE	0.0909	0.350436	0.21556
SuSiEx	0.0909	0.358727	0.2006
MultiSuSiE	0.091	0.342573	0.23432
MESuSiE	0.091	0.350758	0.21552
SuSiEx	0.091	0.358973	0.20058
MultiSuSiE	0.0911	0.342675	0.23428
MESuSiE	0.0911	0.351017	0.21544
SuSiEx	0.0911	0.359095	0.20054
MultiSuSiE	0.0912	0.342928	0.23422
MESuSiE	0.0912	0.351337	0.21544
SuSiEx	0.0912	0.359245	0.20048
MultiSuSiE	0.0913	0.343171	0.23418
MESuSiE	0.0913	0.35139	0.21536
SuSiEx	0.0913	0.359389	0.20046
MultiSuSiE	0.0914	0.343434	0.23416
MESuSiE	0.0914	0.351666	0.21536
SuSiEx	0.0914	0.359701	0.20044
MultiSuSiE	0.0915	0.343649	0.23408
MESuSiE	0.0915	0.352172	0.21536
SuSiEx	0.0915	0.359901	0.2004
MultiSuSiE	0.0916	0.343844	0.23402
MESuSiE	0.0916	0.352291	0.21532
SuSiEx	0.0916	0.360062	0.20036
MultiSuSiE	0.0917	0.34396	0.2339
MESuSiE	0.0917	0.352429	0.21532
SuSiEx	0.0917	0.360269	0.20036
MultiSuSiE	0.0918	0.344224	0.2339
MESuSiE	0.0918	0.352822	0.21532
SuSiEx	0.0918	0.360544	0.20034
MultiSuSiE	0.0919	0.344381	0.2338
MESuSiE	0.0919	0.353034	0.21528
SuSiEx	0.0919	0.360722	0.20028
MultiSuSiE	0.092	0.344671	0.23368
MESuSiE	0.092	0.353381	0.21528
SuSiEx	0.092	0.360805	0.20016
MultiSuSiE	0.0921	0.344896	0.23366
MESuSiE	0.0921	0.353683	0.21528
SuSiEx	0.0921	0.361035	0.2001
MultiSuSiE	0.0922	0.345054	0.23356
MESuSiE	0.0922	0.353963	0.21528
SuSiEx	0.0922	0.361174	0.20004
MultiSuSiE	0.0923	0.345243	0.23346
MESuSiE	0.0923	0.354208	0.21516
SuSiEx	0.0923	0.36135	0.2
MultiSuSiE	0.0924	0.34544	0.2334
MESuSiE	0.0924	0.354309	0.21508
SuSiEx	0.0924	0.361523	0.19998
MultiSuSiE	0.0925	0.345719	0.23336
MESuSiE	0.0925	0.354551	0.215
SuSiEx	0.0925	0.361804	0.19994
MultiSuSiE	0.0926	0.345967	0.23332
MESuSiE	0.0926	0.3547	0.21492
SuSiEx	0.0926	0.362145	0.19994
MultiSuSiE	0.0927	0.346206	0.23326
MESuSiE	0.0927	0.354911	0.21492
SuSiEx	0.0927	0.362256	0.1999
MultiSuSiE	0.0928	0.346484	0.23326
MESuSiE	0.0928	0.355014	0.21484
SuSiEx	0.0928	0.362433	0.19986
MultiSuSiE	0.0929	0.346704	0.2332
MESuSiE	0.0929	0.355342	0.21484
SuSiEx	0.0929	0.362768	0.19982
MultiSuSiE	0.093	0.346994	0.23318
MESuSiE	0.093	0.355695	0.21484
SuSiEx	0.093	0.363048	0.1998
MultiSuSiE	0.0931	0.347123	0.2331
MESuSiE	0.0931	0.356025	0.21484
SuSiEx	0.0931	0.36319	0.19974
MultiSuSiE	0.0932	0.347394	0.23306
MESuSiE	0.0932	0.356318	0.21476
SuSiEx	0.0932	0.363557	0.19968
MultiSuSiE	0.0933	0.347616	0.233
MESuSiE	0.0933	0.356446	0.21468
SuSiEx	0.0933	0.363802	0.19964
MultiSuSiE	0.0934	0.347798	0.23292
MESuSiE	0.0934	0.356526	0.2146
SuSiEx	0.0934	0.364124	0.19962
MultiSuSiE	0.0935	0.347978	0.23286
MESuSiE	0.0935	0.356858	0.2146
SuSiEx	0.0935	0.364357	0.19958
MultiSuSiE	0.0936	0.34824	0.23284
MESuSiE	0.0936	0.357119	0.2146
SuSiEx	0.0936	0.364676	0.19958
MultiSuSiE	0.0937	0.348401	0.23276
MESuSiE	0.0937	0.357219	0.21456
SuSiEx	0.0937	0.365053	0.19956
MultiSuSiE	0.0938	0.348556	0.23264
MESuSiE	0.0938	0.357414	0.21452
SuSiEx	0.0938	0.365307	0.19956
MultiSuSiE	0.0939	0.348758	0.23258
MESuSiE	0.0939	0.357629	0.21452
SuSiEx	0.0939	0.365588	0.19956
MultiSuSiE	0.094	0.348924	0.23246
MESuSiE	0.094	0.357915	0.21452
SuSiEx	0.094	0.365806	0.19954
MultiSuSiE	0.0941	0.349249	0.23246
MESuSiE	0.0941	0.358111	0.21448
SuSiEx	0.0941	0.365868	0.19942
MultiSuSiE	0.0942	0.349424	0.23236
MESuSiE	0.0942	0.358332	0.21444
SuSiEx	0.0942	0.366164	0.19942
MultiSuSiE	0.0943	0.349558	0.23226
MESuSiE	0.0943	0.358595	0.21444
SuSiEx	0.0943	0.366309	0.19936
MultiSuSiE	0.0944	0.349782	0.23222
MESuSiE	0.0944	0.358774	0.21436
SuSiEx	0.0944	0.366559	0.19932
MultiSuSiE	0.0945	0.350026	0.2322
MESuSiE	0.0945	0.359139	0.21432
SuSiEx	0.0945	0.366689	0.1992
MultiSuSiE	0.0946	0.350263	0.23214
MESuSiE	0.0946	0.359367	0.21424
SuSiEx	0.0946	0.366912	0.19916
MultiSuSiE	0.0947	0.35053	0.2321
MESuSiE	0.0947	0.359479	0.21412
SuSiEx	0.0947	0.367062	0.19908
MultiSuSiE	0.0948	0.350881	0.23208
MESuSiE	0.0948	0.359659	0.21404
SuSiEx	0.0948	0.36723	0.19898
MultiSuSiE	0.0949	0.351234	0.23206
MESuSiE	0.0949	0.359857	0.214
SuSiEx	0.0949	0.367495	0.19894
MultiSuSiE	0.095	0.351451	0.232
MESuSiE	0.095	0.360256	0.21392
SuSiEx	0.095	0.367744	0.19892
MultiSuSiE	0.0951	0.351659	0.23194
MESuSiE	0.0951	0.360486	0.21384
SuSiEx	0.0951	0.367973	0.19886
MultiSuSiE	0.0952	0.351877	0.23188
MESuSiE	0.0952	0.360818	0.21372
SuSiEx	0.0952	0.36824	0.19882
MultiSuSiE	0.0953	0.352057	0.23178
MESuSiE	0.0953	0.361087	0.21372
SuSiEx	0.0953	0.368462	0.1988
MultiSuSiE	0.0954	0.352208	0.23164
MESuSiE	0.0954	0.361275	0.2136
SuSiEx	0.0954	0.368702	0.19876
MultiSuSiE	0.0955	0.352458	0.2316
MESuSiE	0.0955	0.361476	0.21356
SuSiEx	0.0955	0.3688	0.19868
MultiSuSiE	0.0956	0.352803	0.23158
MESuSiE	0.0956	0.361683	0.21348
SuSiEx	0.0956	0.369051	0.19866
MultiSuSiE	0.0957	0.352956	0.23156
MESuSiE	0.0957	0.361959	0.21344
SuSiEx	0.0957	0.369231	0.19858
MultiSuSiE	0.0958	0.353198	0.2315
MESuSiE	0.0958	0.362069	0.21336
SuSiEx	0.0958	0.369459	0.19854
MultiSuSiE	0.0959	0.35343	0.23144
MESuSiE	0.0959	0.362142	0.2132
SuSiEx	0.0959	0.369601	0.19852
MultiSuSiE	0.096	0.353655	0.23134
MESuSiE	0.096	0.362258	0.21308
SuSiEx	0.096	0.369926	0.19848
MultiSuSiE	0.0961	0.353742	0.23122
MESuSiE	0.0961	0.362455	0.21308
SuSiEx	0.0961	0.370095	0.19846
MultiSuSiE	0.0962	0.353988	0.23114
MESuSiE	0.0962	0.362634	0.21304
SuSiEx	0.0962	0.370234	0.19846
MultiSuSiE	0.0963	0.354153	0.23112
MESuSiE	0.0963	0.362874	0.21292
SuSiEx	0.0963	0.370524	0.19846
MultiSuSiE	0.0964	0.354408	0.23106
MESuSiE	0.0964	0.363059	0.21284
SuSiEx	0.0964	0.3708	0.1984
MultiSuSiE	0.0965	0.354708	0.231
MESuSiE	0.0965	0.363314	0.2128
SuSiEx	0.0965	0.371002	0.19836
MultiSuSiE	0.0966	0.354999	0.23092
MESuSiE	0.0966	0.363612	0.2128
SuSiEx	0.0966	0.371223	0.1983
MultiSuSiE	0.0967	0.355151	0.23082
MESuSiE	0.0967	0.363842	0.2126
SuSiEx	0.0967	0.371446	0.1983
MultiSuSiE	0.0968	0.355258	0.23074
MESuSiE	0.0968	0.364066	0.2126
SuSiEx	0.0968	0.371817	0.19826
MultiSuSiE	0.0969	0.355468	0.23072
MESuSiE	0.0969	0.364278	0.21252
SuSiEx	0.0969	0.372095	0.1982
MultiSuSiE	0.097	0.355711	0.2307
MESuSiE	0.097	0.36446	0.21248
SuSiEx	0.097	0.372425	0.19816
MultiSuSiE	0.0971	0.355853	0.2306
MESuSiE	0.0971	0.364917	0.21244
SuSiEx	0.0971	0.372654	0.19814
MultiSuSiE	0.0972	0.355963	0.2305
MESuSiE	0.0972	0.364949	0.21224
SuSiEx	0.0972	0.372873	0.1981
MultiSuSiE	0.0973	0.356127	0.2304
MESuSiE	0.0973	0.36517	0.21212
SuSiEx	0.0973	0.37313	0.19808
MultiSuSiE	0.0974	0.356407	0.23036
MESuSiE	0.0974	0.365302	0.21208
SuSiEx	0.0974	0.373299	0.19802
MultiSuSiE	0.0975	0.356689	0.2303
MESuSiE	0.0975	0.365586	0.21204
SuSiEx	0.0975	0.373439	0.19796
MultiSuSiE	0.0976	0.356868	0.23028
MESuSiE	0.0976	0.3657	0.21196
SuSiEx	0.0976	0.373692	0.1979
MultiSuSiE	0.0977	0.356992	0.23026
MESuSiE	0.0977	0.365758	0.21192
SuSiEx	0.0977	0.373909	0.19788
MultiSuSiE	0.0978	0.357358	0.23026
MESuSiE	0.0978	0.365992	0.21188
SuSiEx	0.0978	0.374097	0.19786
MultiSuSiE	0.0979	0.357604	0.23024
MESuSiE	0.0979	0.366245	0.21188
SuSiEx	0.0979	0.37438	0.1978
MultiSuSiE	0.098	0.3578	0.23018
MESuSiE	0.098	0.366574	0.21188
SuSiEx	0.098	0.374744	0.19776
MultiSuSiE	0.0981	0.357992	0.23006
MESuSiE	0.0981	0.366784	0.21184
SuSiEx	0.0981	0.375033	0.19774
MultiSuSiE	0.0982	0.358191	0.22998
MESuSiE	0.0982	0.366918	0.2118
SuSiEx	0.0982	0.375176	0.19768
MultiSuSiE	0.0983	0.358392	0.22988
MESuSiE	0.0983	0.367147	0.2118
SuSiEx	0.0983	0.375451	0.19766
MultiSuSiE	0.0984	0.358688	0.22984
MESuSiE	0.0984	0.367201	0.21164
SuSiEx	0.0984	0.375637	0.1976
MultiSuSiE	0.0985	0.358877	0.22976
MESuSiE	0.0985	0.367489	0.2116
SuSiEx	0.0985	0.375861	0.19756
MultiSuSiE	0.0986	0.359156	0.22968
MESuSiE	0.0986	0.3677	0.21156
SuSiEx	0.0986	0.376105	0.1975
MultiSuSiE	0.0987	0.359462	0.22966
MESuSiE	0.0987	0.368014	0.21152
SuSiEx	0.0987	0.376344	0.19746
MultiSuSiE	0.0988	0.3596	0.22954
MESuSiE	0.0988	0.368399	0.21152
SuSiEx	0.0988	0.376621	0.19744
MultiSuSiE	0.0989	0.35974	0.2295
MESuSiE	0.0989	0.368612	0.21148
SuSiEx	0.0989	0.377	0.19742
MultiSuSiE	0.099	0.360059	0.22948
MESuSiE	0.099	0.368866	0.21136
SuSiEx	0.099	0.377154	0.19738
MultiSuSiE	0.0991	0.360329	0.2294
MESuSiE	0.0991	0.36926	0.21132
SuSiEx	0.0991	0.37739	0.19736
MultiSuSiE	0.0992	0.360484	0.22934
MESuSiE	0.0992	0.369422	0.21128
SuSiEx	0.0992	0.377646	0.19732
MultiSuSiE	0.0993	0.360852	0.2293
MESuSiE	0.0993	0.369663	0.21124
SuSiEx	0.0993	0.377859	0.19728
MultiSuSiE	0.0994	0.361099	0.22924
MESuSiE	0.0994	0.369929	0.2112
SuSiEx	0.0994	0.378086	0.19724
MultiSuSiE	0.0995	0.361455	0.22922
MESuSiE	0.0995	0.370137	0.2112
SuSiEx	0.0995	0.37843	0.1972
MultiSuSiE	0.0996	0.361674	0.2292
MESuSiE	0.0996	0.370456	0.21116
SuSiEx	0.0996	0.378655	0.19712
MultiSuSiE	0.0997	0.361976	0.22916
MESuSiE	0.0997	0.370516	0.21112
SuSiEx	0.0997	0.378865	0.19704
MultiSuSiE	0.0998	0.362142	0.22912
MESuSiE	0.0998	0.37081	0.21108
SuSiEx	0.0998	0.379001	0.19702
MultiSuSiE	0.0999	0.362336	0.22904
MESuSiE	0.0999	0.37093	0.211
SuSiEx	0.0999	0.379318	0.19698
MultiSuSiE	0.1	0.3625	0.22902
MESuSiE	0.1	0.370998	0.21092
SuSiEx	0.1	0.37949	0.19694
MultiSuSiE	0.1001	0.362669	0.22896
MESuSiE	0.1001	0.371312	0.21092
SuSiEx	0.1001	0.379607	0.19694
MultiSuSiE	0.1002	0.362804	0.2289
MESuSiE	0.1002	0.371511	0.21084
SuSiEx	0.1002	0.379837	0.1969
MultiSuSiE	0.1003	0.362987	0.22882
MESuSiE	0.1003	0.371826	0.21084
SuSiEx	0.1003	0.37996	0.19688
MultiSuSiE	0.1004	0.363235	0.22878
MESuSiE	0.1004	0.372183	0.21076
SuSiEx	0.1004	0.38011	0.19676
MultiSuSiE	0.1005	0.363469	0.22876
MESuSiE	0.1005	0.372446	0.21076
SuSiEx	0.1005	0.380282	0.19672
MultiSuSiE	0.1006	0.363709	0.2287
MESuSiE	0.1006	0.372692	0.21072
SuSiEx	0.1006	0.380532	0.19672
MultiSuSiE	0.1007	0.363955	0.22868
MESuSiE	0.1007	0.372753	0.21068
SuSiEx	0.1007	0.380661	0.19668
MultiSuSiE	0.1008	0.364117	0.2286
MESuSiE	0.1008	0.37292	0.21064
SuSiEx	0.1008	0.380836	0.19658
MultiSuSiE	0.1009	0.364375	0.22858
MESuSiE	0.1009	0.373158	0.21064
SuSiEx	0.1009	0.380989	0.19656
MultiSuSiE	0.101	0.364608	0.22858
MESuSiE	0.101	0.373431	0.2106
SuSiEx	0.101	0.381167	0.19656
MultiSuSiE	0.1011	0.364893	0.22854
MESuSiE	0.1011	0.373536	0.21048
SuSiEx	0.1011	0.381503	0.19652
MultiSuSiE	0.1012	0.36513	0.22844
MESuSiE	0.1012	0.373739	0.2104
SuSiEx	0.1012	0.381692	0.19648
MultiSuSiE	0.1013	0.365303	0.22838
MESuSiE	0.1013	0.374013	0.21036
SuSiEx	0.1013	0.381897	0.19644
MultiSuSiE	0.1014	0.365391	0.22826
MESuSiE	0.1014	0.374279	0.21024
SuSiEx	0.1014	0.382107	0.19638
MultiSuSiE	0.1015	0.365579	0.22818
MESuSiE	0.1015	0.374367	0.21008
SuSiEx	0.1015	0.382327	0.19634
MultiSuSiE	0.1016	0.365832	0.22814
MESuSiE	0.1016	0.374706	0.21
SuSiEx	0.1016	0.382532	0.1963
MultiSuSiE	0.1017	0.365982	0.22808
MESuSiE	0.1017	0.375161	0.21
SuSiEx	0.1017	0.382746	0.19628
MultiSuSiE	0.1018	0.366223	0.22804
MESuSiE	0.1018	0.375295	0.21
SuSiEx	0.1018	0.383021	0.19626
MultiSuSiE	0.1019	0.366462	0.22802
MESuSiE	0.1019	0.37559	0.21
SuSiEx	0.1019	0.383311	0.19624
MultiSuSiE	0.102	0.366672	0.22796
MESuSiE	0.102	0.375841	0.20996
SuSiEx	0.102	0.383563	0.1962
MultiSuSiE	0.1021	0.366886	0.22788
MESuSiE	0.1021	0.376174	0.20992
SuSiEx	0.1021	0.383848	0.1962
MultiSuSiE	0.1022	0.367134	0.22788
MESuSiE	0.1022	0.376363	0.2098
SuSiEx	0.1022	0.384049	0.19618
MultiSuSiE	0.1023	0.367357	0.22782
MESuSiE	0.1023	0.376616	0.20976
SuSiEx	0.1023	0.384221	0.19616
MultiSuSiE	0.1024	0.367568	0.22776
MESuSiE	0.1024	0.376842	0.20972
SuSiEx	0.1024	0.384428	0.19612
MultiSuSiE	0.1025	0.367762	0.22774
MESuSiE	0.1025	0.377177	0.20968
SuSiEx	0.1025	0.384661	0.1961
MultiSuSiE	0.1026	0.367994	0.2277
MESuSiE	0.1026	0.377304	0.2096
SuSiEx	0.1026	0.384848	0.19608
MultiSuSiE	0.1027	0.368128	0.22768
MESuSiE	0.1027	0.377467	0.2096
SuSiEx	0.1027	0.385096	0.19606
MultiSuSiE	0.1028	0.368413	0.22762
MESuSiE	0.1028	0.377722	0.20956
SuSiEx	0.1028	0.385296	0.196
MultiSuSiE	0.1029	0.368569	0.22754
MESuSiE	0.1029	0.378076	0.20956
SuSiEx	0.1029	0.385436	0.19594
MultiSuSiE	0.103	0.368803	0.2275
MESuSiE	0.103	0.378259	0.20948
SuSiEx	0.103	0.38566	0.1959
MultiSuSiE	0.1031	0.368986	0.22748
MESuSiE	0.1031	0.378498	0.2094
SuSiEx	0.1031	0.385779	0.19586
MultiSuSiE	0.1032	0.369164	0.22742
MESuSiE	0.1032	0.378754	0.20936
SuSiEx	0.1032	0.386096	0.19582
MultiSuSiE	0.1033	0.369329	0.2273
MESuSiE	0.1033	0.378983	0.20932
SuSiEx	0.1033	0.386252	0.19576
MultiSuSiE	0.1034	0.369589	0.22726
MESuSiE	0.1034	0.379113	0.20924
SuSiEx	0.1034	0.386502	0.19574
MultiSuSiE	0.1035	0.369776	0.22722
MESuSiE	0.1035	0.379443	0.20924
SuSiEx	0.1035	0.386621	0.1957
MultiSuSiE	0.1036	0.369967	0.22716
MESuSiE	0.1036	0.379628	0.20916
SuSiEx	0.1036	0.386879	0.19566
MultiSuSiE	0.1037	0.370293	0.22716
MESuSiE	0.1037	0.379859	0.20912
SuSiEx	0.1037	0.387246	0.19566
MultiSuSiE	0.1038	0.370518	0.22712
MESuSiE	0.1038	0.380108	0.20912
SuSiEx	0.1038	0.387373	0.1956
MultiSuSiE	0.1039	0.370766	0.22702
MESuSiE	0.1039	0.38044	0.20912
SuSiEx	0.1039	0.387484	0.19554
MultiSuSiE	0.104	0.371012	0.227
MESuSiE	0.104	0.380443	0.209
SuSiEx	0.104	0.387838	0.19554
MultiSuSiE	0.1041	0.371144	0.22694
MESuSiE	0.1041	0.380814	0.20896
SuSiEx	0.1041	0.388027	0.19548
MultiSuSiE	0.1042	0.371257	0.22686
MESuSiE	0.1042	0.381091	0.20896
SuSiEx	0.1042	0.388187	0.19546
MultiSuSiE	0.1043	0.371393	0.22678
MESuSiE	0.1043	0.381241	0.20892
SuSiEx	0.1043	0.388425	0.19544
MultiSuSiE	0.1044	0.37175	0.22676
MESuSiE	0.1044	0.381586	0.20888
SuSiEx	0.1044	0.388648	0.19542
MultiSuSiE	0.1045	0.37201	0.22674
MESuSiE	0.1045	0.38168	0.20884
SuSiEx	0.1045	0.388918	0.1954
MultiSuSiE	0.1046	0.372323	0.2267
MESuSiE	0.1046	0.381858	0.2088
SuSiEx	0.1046	0.389248	0.19534
MultiSuSiE	0.1047	0.372604	0.2267
MESuSiE	0.1047	0.382036	0.20876
SuSiEx	0.1047	0.389487	0.19532
MultiSuSiE	0.1048	0.372857	0.22666
MESuSiE	0.1048	0.38231	0.20868
SuSiEx	0.1048	0.389649	0.1953
MultiSuSiE	0.1049	0.373193	0.22664
MESuSiE	0.1049	0.382646	0.20868
SuSiEx	0.1049	0.389925	0.19522
MultiSuSiE	0.105	0.37348	0.22662
MESuSiE	0.105	0.38283	0.20852
SuSiEx	0.105	0.390275	0.1952
MultiSuSiE	0.1051	0.373705	0.2266
MESuSiE	0.1051	0.382954	0.20848
SuSiEx	0.1051	0.390445	0.19516
MultiSuSiE	0.1052	0.373849	0.22656
MESuSiE	0.1052	0.383134	0.20844
SuSiEx	0.1052	0.390653	0.1951
MultiSuSiE	0.1053	0.374042	0.22652
MESuSiE	0.1053	0.383613	0.20844
SuSiEx	0.1053	0.39079	0.19502
MultiSuSiE	0.1054	0.374248	0.22648
MESuSiE	0.1054	0.383754	0.20844
SuSiEx	0.1054	0.391064	0.195
MultiSuSiE	0.1055	0.37443	0.22644
MESuSiE	0.1055	0.383879	0.2084
SuSiEx	0.1055	0.39132	0.19494
MultiSuSiE	0.1056	0.374644	0.22642
MESuSiE	0.1056	0.384127	0.20832
SuSiEx	0.1056	0.391579	0.19492
MultiSuSiE	0.1057	0.374868	0.22636
MESuSiE	0.1057	0.384405	0.20824
SuSiEx	0.1057	0.391869	0.1949
MultiSuSiE	0.1058	0.375054	0.2263
MESuSiE	0.1058	0.384661	0.20824
SuSiEx	0.1058	0.392184	0.1949
MultiSuSiE	0.1059	0.375307	0.22628
MESuSiE	0.1059	0.385014	0.2082
SuSiEx	0.1059	0.392485	0.1949
MultiSuSiE	0.106	0.375394	0.22622
MESuSiE	0.106	0.385441	0.2082
SuSiEx	0.106	0.39268	0.19484
MultiSuSiE	0.1061	0.375527	0.22618
MESuSiE	0.1061	0.385476	0.20808
SuSiEx	0.1061	0.392869	0.1948
MultiSuSiE	0.1062	0.375773	0.22614
MESuSiE	0.1062	0.385762	0.20808
SuSiEx	0.1062	0.392994	0.19476
MultiSuSiE	0.1063	0.375985	0.22608
MESuSiE	0.1063	0.386134	0.20808
SuSiEx	0.1063	0.393159	0.1947
MultiSuSiE	0.1064	0.37614	0.22606
MESuSiE	0.1064	0.386289	0.20804
SuSiEx	0.1064	0.393323	0.19464
MultiSuSiE	0.1065	0.376295	0.22598
MESuSiE	0.1065	0.386445	0.208
SuSiEx	0.1065	0.393624	0.1946
MultiSuSiE	0.1066	0.376567	0.22594
MESuSiE	0.1066	0.386538	0.20788
SuSiEx	0.1066	0.393807	0.19458
MultiSuSiE	0.1067	0.376663	0.2259
MESuSiE	0.1067	0.386705	0.2078
SuSiEx	0.1067	0.39399	0.19456
MultiSuSiE	0.1068	0.376856	0.22588
MESuSiE	0.1068	0.386861	0.20776
SuSiEx	0.1068	0.394068	0.19452
MultiSuSiE	0.1069	0.377041	0.22584
MESuSiE	0.1069	0.387092	0.20776
SuSiEx	0.1069	0.394275	0.19448
MultiSuSiE	0.107	0.377155	0.22572
MESuSiE	0.107	0.387162	0.20772
SuSiEx	0.107	0.39453	0.19444
MultiSuSiE	0.1071	0.377307	0.22566
MESuSiE	0.1071	0.387405	0.20768
SuSiEx	0.1071	0.394842	0.19442
MultiSuSiE	0.1072	0.377665	0.22564
MESuSiE	0.1072	0.387607	0.20768
SuSiEx	0.1072	0.394993	0.1944
MultiSuSiE	0.1073	0.377781	0.22552
MESuSiE	0.1073	0.387677	0.20764
SuSiEx	0.1073	0.395137	0.19436
MultiSuSiE	0.1074	0.378014	0.22544
MESuSiE	0.1074	0.387863	0.2076
SuSiEx	0.1074	0.39532	0.1943
MultiSuSiE	0.1075	0.378269	0.22538
MESuSiE	0.1075	0.388079	0.20756
SuSiEx	0.1075	0.395536	0.19424
MultiSuSiE	0.1076	0.37851	0.22538
MESuSiE	0.1076	0.388195	0.20756
SuSiEx	0.1076	0.395704	0.19418
MultiSuSiE	0.1077	0.378596	0.22528
MESuSiE	0.1077	0.388515	0.20756
SuSiEx	0.1077	0.39584	0.19412
MultiSuSiE	0.1078	0.378582	0.22512
MESuSiE	0.1078	0.388581	0.20744
SuSiEx	0.1078	0.396024	0.19402
MultiSuSiE	0.1079	0.378867	0.2251
MESuSiE	0.1079	0.388706	0.20732
SuSiEx	0.1079	0.396242	0.194
MultiSuSiE	0.108	0.378987	0.22502
MESuSiE	0.108	0.388864	0.20728
SuSiEx	0.108	0.396436	0.194
MultiSuSiE	0.1081	0.379206	0.22496
MESuSiE	0.1081	0.388947	0.2072
SuSiEx	0.1081	0.396573	0.19394
MultiSuSiE	0.1082	0.379369	0.22492
MESuSiE	0.1082	0.38906	0.20712
SuSiEx	0.1082	0.396743	0.19392
MultiSuSiE	0.1083	0.379537	0.2248
MESuSiE	0.1083	0.389156	0.207
SuSiEx	0.1083	0.396945	0.19386
MultiSuSiE	0.1084	0.379731	0.22474
MESuSiE	0.1084	0.389596	0.207
SuSiEx	0.1084	0.39714	0.19382
MultiSuSiE	0.1085	0.379972	0.2247
MESuSiE	0.1085	0.390003	0.20692
SuSiEx	0.1085	0.397359	0.1938
MultiSuSiE	0.1086	0.380084	0.22466
MESuSiE	0.1086	0.390146	0.20684
SuSiEx	0.1086	0.397456	0.19376
MultiSuSiE	0.1087	0.380196	0.22462
MESuSiE	0.1087	0.390319	0.20676
SuSiEx	0.1087	0.397504	0.19368
MultiSuSiE	0.1088	0.380383	0.22454
MESuSiE	0.1088	0.390467	0.20676
SuSiEx	0.1088	0.397707	0.19358
MultiSuSiE	0.1089	0.380621	0.22446
MESuSiE	0.1089	0.39064	0.20668
SuSiEx	0.1089	0.397928	0.19356
MultiSuSiE	0.109	0.380838	0.22442
MESuSiE	0.109	0.390936	0.20668
SuSiEx	0.109	0.398132	0.19354
MultiSuSiE	0.1091	0.380957	0.2243
MESuSiE	0.1091	0.391113	0.20668
SuSiEx	0.1091	0.39837	0.19352
MultiSuSiE	0.1092	0.381247	0.22428
MESuSiE	0.1092	0.391262	0.20668
SuSiEx	0.1092	0.398435	0.19348
MultiSuSiE	0.1093	0.381487	0.2242
MESuSiE	0.1093	0.391436	0.2066
SuSiEx	0.1093	0.398599	0.19344
MultiSuSiE	0.1094	0.381663	0.22412
MESuSiE	0.1094	0.391492	0.20652
SuSiEx	0.1094	0.39873	0.19336
MultiSuSiE	0.1095	0.381779	0.22402
MESuSiE	0.1095	0.391803	0.20648
SuSiEx	0.1095	0.398795	0.19328
MultiSuSiE	0.1096	0.381942	0.22394
MESuSiE	0.1096	0.392279	0.20648
SuSiEx	0.1096	0.398894	0.19324
MultiSuSiE	0.1097	0.382212	0.2239
MESuSiE	0.1097	0.392471	0.20644
SuSiEx	0.1097	0.39919	0.19324
MultiSuSiE	0.1098	0.382348	0.22388
MESuSiE	0.1098	0.392694	0.2064
SuSiEx	0.1098	0.399322	0.19324
MultiSuSiE	0.1099	0.382528	0.22384
MESuSiE	0.1099	0.392797	0.20636
SuSiEx	0.1099	0.399529	0.19322
MultiSuSiE	0.11	0.382747	0.2238
MESuSiE	0.11	0.392961	0.20632
SuSiEx	0.11	0.39981	0.19322
MultiSuSiE	0.1101	0.383077	0.22374
MESuSiE	0.1101	0.393018	0.20624
SuSiEx	0.1101	0.399975	0.19322
MultiSuSiE	0.1102	0.38331	0.2237
MESuSiE	0.1102	0.393378	0.20624
SuSiEx	0.1102	0.400274	0.19318
MultiSuSiE	0.1103	0.383676	0.22366
MESuSiE	0.1103	0.393708	0.20624
SuSiEx	0.1103	0.400523	0.19314
MultiSuSiE	0.1104	0.383831	0.22362
MESuSiE	0.1104	0.393949	0.20624
SuSiEx	0.1104	0.400556	0.19306
MultiSuSiE	0.1105	0.384095	0.22362
MESuSiE	0.1105	0.394143	0.2062
SuSiEx	0.1105	0.400714	0.19304
MultiSuSiE	0.1106	0.384404	0.2236
MESuSiE	0.1106	0.394354	0.2062
SuSiEx	0.1106	0.400839	0.19302
MultiSuSiE	0.1107	0.384613	0.22356
MESuSiE	0.1107	0.394566	0.2062
SuSiEx	0.1107	0.401206	0.19302
MultiSuSiE	0.1108	0.384846	0.22348
MESuSiE	0.1108	0.394549	0.20616
SuSiEx	0.1108	0.401323	0.19298
MultiSuSiE	0.1109	0.385008	0.22342
MESuSiE	0.1109	0.395064	0.20616
SuSiEx	0.1109	0.401556	0.19298
MultiSuSiE	0.111	0.385292	0.2234
MESuSiE	0.111	0.395229	0.20612
SuSiEx	0.111	0.401791	0.19294
MultiSuSiE	0.1111	0.385449	0.22336
MESuSiE	0.1111	0.395517	0.20608
SuSiEx	0.1111	0.401917	0.19288
MultiSuSiE	0.1112	0.385641	0.22334
MESuSiE	0.1112	0.395849	0.206
SuSiEx	0.1112	0.402144	0.19286
MultiSuSiE	0.1113	0.385913	0.22332
MESuSiE	0.1113	0.396123	0.206
SuSiEx	0.1113	0.402362	0.19286
MultiSuSiE	0.1114	0.386204	0.22328
MESuSiE	0.1114	0.396276	0.206
SuSiEx	0.1114	0.40248	0.19282
MultiSuSiE	0.1115	0.386504	0.22326
MESuSiE	0.1115	0.396703	0.206
SuSiEx	0.1115	0.402858	0.1928
MultiSuSiE	0.1116	0.386694	0.2232
MESuSiE	0.1116	0.396655	0.20588
SuSiEx	0.1116	0.403011	0.19272
MultiSuSiE	0.1117	0.386821	0.22318
MESuSiE	0.1117	0.396961	0.20588
SuSiEx	0.1117	0.403283	0.19264
MultiSuSiE	0.1118	0.387087	0.22314
MESuSiE	0.1118	0.397175	0.2058
SuSiEx	0.1118	0.403528	0.19262
MultiSuSiE	0.1119	0.387238	0.22308
MESuSiE	0.1119	0.397296	0.20572
SuSiEx	0.1119	0.403832	0.19262
MultiSuSiE	0.112	0.387397	0.22304
MESuSiE	0.112	0.397634	0.20572
SuSiEx	0.112	0.404062	0.1926
MultiSuSiE	0.1121	0.387516	0.223
MESuSiE	0.1121	0.397819	0.20572
SuSiEx	0.1121	0.404334	0.19256
MultiSuSiE	0.1122	0.387778	0.22298
MESuSiE	0.1122	0.397879	0.20556
SuSiEx	0.1122	0.404496	0.19254
MultiSuSiE	0.1123	0.387992	0.22294
MESuSiE	0.1123	0.398094	0.20548
SuSiEx	0.1123	0.404617	0.19246
MultiSuSiE	0.1124	0.388281	0.22292
MESuSiE	0.1124	0.398448	0.20544
SuSiEx	0.1124	0.404762	0.19244
MultiSuSiE	0.1125	0.388482	0.22288
MESuSiE	0.1125	0.398665	0.20544
SuSiEx	0.1125	0.404984	0.1924
MultiSuSiE	0.1126	0.388699	0.22288
MESuSiE	0.1126	0.398757	0.20536
SuSiEx	0.1126	0.405122	0.19236
MultiSuSiE	0.1127	0.388901	0.22284
MESuSiE	0.1127	0.398865	0.20532
SuSiEx	0.1127	0.40537	0.19234
MultiSuSiE	0.1128	0.389184	0.2228
MESuSiE	0.1128	0.399052	0.20532
SuSiEx	0.1128	0.405542	0.1923
MultiSuSiE	0.1129	0.389372	0.22276
MESuSiE	0.1129	0.3993	0.20532
SuSiEx	0.1129	0.405799	0.1923
MultiSuSiE	0.113	0.389538	0.22266
MESuSiE	0.113	0.399502	0.20528
SuSiEx	0.113	0.40609	0.1923
MultiSuSiE	0.1131	0.389636	0.22256
MESuSiE	0.1131	0.399813	0.20528
SuSiEx	0.1131	0.406434	0.1923
MultiSuSiE	0.1132	0.389736	0.2225
MESuSiE	0.1132	0.399906	0.2052
SuSiEx	0.1132	0.406513	0.19224
MultiSuSiE	0.1133	0.390015	0.22248
MESuSiE	0.1133	0.400156	0.2052
SuSiEx	0.1133	0.406686	0.1922
MultiSuSiE	0.1134	0.390189	0.2224
MESuSiE	0.1134	0.400312	0.20512
SuSiEx	0.1134	0.406877	0.19216
MultiSuSiE	0.1135	0.390516	0.22236
MESuSiE	0.1135	0.400453	0.20508
SuSiEx	0.1135	0.407188	0.19216
MultiSuSiE	0.1136	0.390707	0.22232
MESuSiE	0.1136	0.400485	0.20492
SuSiEx	0.1136	0.407396	0.19212
MultiSuSiE	0.1137	0.39094	0.22232
MESuSiE	0.1137	0.400548	0.20476
SuSiEx	0.1137	0.407528	0.19206
MultiSuSiE	0.1138	0.391118	0.22228
MESuSiE	0.1138	0.400893	0.20476
SuSiEx	0.1138	0.407591	0.192
MultiSuSiE	0.1139	0.391288	0.22222
MESuSiE	0.1139	0.401082	0.20468
SuSiEx	0.1139	0.407783	0.19196
MultiSuSiE	0.114	0.39145	0.22214
MESuSiE	0.114	0.401349	0.20464
SuSiEx	0.114	0.407932	0.19194
MultiSuSiE	0.1141	0.391654	0.22206
MESuSiE	0.1141	0.401554	0.2046
SuSiEx	0.1141	0.408244	0.19194
MultiSuSiE	0.1142	0.391866	0.222
MESuSiE	0.1142	0.401697	0.20456
SuSiEx	0.1142	0.40842	0.1919
MultiSuSiE	0.1143	0.392155	0.22196
MESuSiE	0.1143	0.401934	0.20452
SuSiEx	0.1143	0.408603	0.19188
MultiSuSiE	0.1144	0.392473	0.22192
MESuSiE	0.1144	0.402155	0.20452
SuSiEx	0.1144	0.408736	0.19182
MultiSuSiE	0.1145	0.392638	0.22188
MESuSiE	0.1145	0.402472	0.20452
SuSiEx	0.1145	0.408843	0.19178
MultiSuSiE	0.1146	0.392923	0.22186
MESuSiE	0.1146	0.402504	0.20444
SuSiEx	0.1146	0.409104	0.19178
MultiSuSiE	0.1147	0.393131	0.22182
MESuSiE	0.1147	0.402664	0.20436
SuSiEx	0.1147	0.409341	0.19176
MultiSuSiE	0.1148	0.393317	0.22176
MESuSiE	0.1148	0.402934	0.20432
SuSiEx	0.1148	0.409543	0.19174
MultiSuSiE	0.1149	0.393588	0.2217
MESuSiE	0.1149	0.403142	0.20428
SuSiEx	0.1149	0.409763	0.19172
MultiSuSiE	0.115	0.393781	0.22162
MESuSiE	0.115	0.403334	0.2042
SuSiEx	0.115	0.410044	0.19172
MultiSuSiE	0.1151	0.394019	0.22162
MESuSiE	0.1151	0.403478	0.20416
SuSiEx	0.1151	0.410372	0.19166
MultiSuSiE	0.1152	0.394143	0.22154
MESuSiE	0.1152	0.40367	0.20416
SuSiEx	0.1152	0.410577	0.1916
MultiSuSiE	0.1153	0.394429	0.22148
MESuSiE	0.1153	0.403878	0.20412
SuSiEx	0.1153	0.410756	0.19156
MultiSuSiE	0.1154	0.394661	0.22146
MESuSiE	0.1154	0.404198	0.20412
SuSiEx	0.1154	0.410899	0.19152
MultiSuSiE	0.1155	0.394884	0.22138
MESuSiE	0.1155	0.404439	0.20408
SuSiEx	0.1155	0.411184	0.19148
MultiSuSiE	0.1156	0.394988	0.22128
MESuSiE	0.1156	0.404616	0.20404
SuSiEx	0.1156	0.41138	0.19144
MultiSuSiE	0.1157	0.395326	0.22124
MESuSiE	0.1157	0.40473	0.204
SuSiEx	0.1157	0.411621	0.19142
MultiSuSiE	0.1158	0.395501	0.22118
MESuSiE	0.1158	0.404858	0.204
SuSiEx	0.1158	0.411836	0.19138
MultiSuSiE	0.1159	0.395599	0.22114
MESuSiE	0.1159	0.404909	0.20388
SuSiEx	0.1159	0.41199	0.19132
MultiSuSiE	0.116	0.395789	0.22108
MESuSiE	0.116	0.405038	0.20388
SuSiEx	0.116	0.412127	0.19126
MultiSuSiE	0.1161	0.395965	0.22102
MESuSiE	0.1161	0.405313	0.20384
SuSiEx	0.1161	0.412396	0.19122
MultiSuSiE	0.1162	0.396114	0.221
MESuSiE	0.1162	0.405588	0.2038
SuSiEx	0.1162	0.412684	0.19118
MultiSuSiE	0.1163	0.396235	0.22098
MESuSiE	0.1163	0.405655	0.20372
SuSiEx	0.1163	0.412883	0.19114
MultiSuSiE	0.1164	0.396426	0.22096
MESuSiE	0.1164	0.405914	0.20372
SuSiEx	0.1164	0.41309	0.19112
MultiSuSiE	0.1165	0.396696	0.22092
MESuSiE	0.1165	0.406205	0.20372
SuSiEx	0.1165	0.413529	0.1911
MultiSuSiE	0.1166	0.396881	0.22088
MESuSiE	0.1166	0.40645	0.20368
SuSiEx	0.1166	0.413647	0.19108
MultiSuSiE	0.1167	0.397158	0.22082
MESuSiE	0.1167	0.406644	0.20368
SuSiEx	0.1167	0.413929	0.19102
MultiSuSiE	0.1168	0.397408	0.2208
MESuSiE	0.1168	0.406809	0.2036
SuSiEx	0.1168	0.41418	0.19102
MultiSuSiE	0.1169	0.397536	0.22072
MESuSiE	0.1169	0.407105	0.20352
SuSiEx	0.1169	0.414425	0.191
MultiSuSiE	0.117	0.397836	0.22064
MESuSiE	0.117	0.407271	0.20344
SuSiEx	0.117	0.414572	0.19096
MultiSuSiE	0.1171	0.398087	0.22062
MESuSiE	0.1171	0.407455	0.20332
SuSiEx	0.1171	0.414712	0.1909
MultiSuSiE	0.1172	0.398403	0.22058
MESuSiE	0.1172	0.407883	0.20324
SuSiEx	0.1172	0.414967	0.19086
MultiSuSiE	0.1173	0.39854	0.22052
MESuSiE	0.1173	0.407934	0.2032
SuSiEx	0.1173	0.415288	0.1908
MultiSuSiE	0.1174	0.398676	0.22046
MESuSiE	0.1174	0.40797	0.20312
SuSiEx	0.1174	0.415458	0.19072
MultiSuSiE	0.1175	0.398964	0.22038
MESuSiE	0.1175	0.408232	0.20312
SuSiEx	0.1175	0.415642	0.19068
MultiSuSiE	0.1176	0.399159	0.22032
MESuSiE	0.1176	0.408528	0.20312
SuSiEx	0.1176	0.415863	0.19064
MultiSuSiE	0.1177	0.39942	0.22024
MESuSiE	0.1177	0.408626	0.20312
SuSiEx	0.1177	0.415903	0.1906
MultiSuSiE	0.1178	0.399717	0.22022
MESuSiE	0.1178	0.408857	0.20312
SuSiEx	0.1178	0.41615	0.19058
MultiSuSiE	0.1179	0.399818	0.22014
MESuSiE	0.1179	0.409285	0.20312
SuSiEx	0.1179	0.416361	0.19056
MultiSuSiE	0.118	0.400175	0.22012
MESuSiE	0.118	0.409502	0.20308
SuSiEx	0.118	0.416576	0.1905
MultiSuSiE	0.1181	0.4004	0.22006
MESuSiE	0.1181	0.409586	0.20304
SuSiEx	0.1181	0.416977	0.1905
MultiSuSiE	0.1182	0.400677	0.22006
MESuSiE	0.1182	0.409851	0.20304
SuSiEx	0.1182	0.417097	0.19048
MultiSuSiE	0.1183	0.400926	0.22006
MESuSiE	0.1183	0.409983	0.20304
SuSiEx	0.1183	0.41732	0.19044
MultiSuSiE	0.1184	0.401174	0.22002
MESuSiE	0.1184	0.410252	0.20296
SuSiEx	0.1184	0.417551	0.19042
MultiSuSiE	0.1185	0.40124	0.21996
MESuSiE	0.1185	0.410323	0.20288
SuSiEx	0.1185	0.4178	0.1904
MultiSuSiE	0.1186	0.401453	0.21994
MESuSiE	0.1186	0.410489	0.20288
SuSiEx	0.1186	0.417969	0.19036
MultiSuSiE	0.1187	0.401585	0.21994
MESuSiE	0.1187	0.410774	0.20284
SuSiEx	0.1187	0.418245	0.19036
MultiSuSiE	0.1188	0.401827	0.21988
MESuSiE	0.1188	0.411007	0.20284
SuSiEx	0.1188	0.418356	0.19026
MultiSuSiE	0.1189	0.40207	0.21986
MESuSiE	0.1189	0.41124	0.20284
SuSiEx	0.1189	0.41857	0.19024
MultiSuSiE	0.119	0.402203	0.21982
MESuSiE	0.119	0.411273	0.20284
SuSiEx	0.119	0.418765	0.19022
MultiSuSiE	0.1191	0.402557	0.21978
MESuSiE	0.1191	0.411426	0.2028
SuSiEx	0.1191	0.418973	0.19018
MultiSuSiE	0.1192	0.402683	0.21972
MESuSiE	0.1192	0.41166	0.2028
SuSiEx	0.1192	0.419365	0.19014
MultiSuSiE	0.1193	0.402912	0.2197
MESuSiE	0.1193	0.411846	0.20276
SuSiEx	0.1193	0.419492	0.19008
MultiSuSiE	0.1194	0.403113	0.21964
MESuSiE	0.1194	0.412133	0.20272
SuSiEx	0.1194	0.419626	0.19004
MultiSuSiE	0.1195	0.403269	0.21958
MESuSiE	0.1195	0.412435	0.20272
SuSiEx	0.1195	0.419804	0.19002
MultiSuSiE	0.1196	0.403514	0.21956
MESuSiE	0.1196	0.412771	0.20272
SuSiEx	0.1196	0.419927	0.19
MultiSuSiE	0.1197	0.403663	0.21952
MESuSiE	0.1197	0.413175	0.20272
SuSiEx	0.1197	0.420135	0.18996
MultiSuSiE	0.1198	0.403945	0.21952
MESuSiE	0.1198	0.413411	0.20272
SuSiEx	0.1198	0.420382	0.18992
MultiSuSiE	0.1199	0.404095	0.21948
MESuSiE	0.1199	0.413551	0.20264
SuSiEx	0.1199	0.420791	0.18992
MultiSuSiE	0.12	0.404386	0.21942
MESuSiE	0.12	0.413793	0.20256
SuSiEx	0.12	0.420901	0.18986
MultiSuSiE	0.1201	0.4047	0.21938
MESuSiE	0.1201	0.414084	0.20252
SuSiEx	0.1201	0.421218	0.18986
MultiSuSiE	0.1202	0.404926	0.2193
MESuSiE	0.1202	0.414225	0.20244
SuSiEx	0.1202	0.421536	0.18986
MultiSuSiE	0.1203	0.405211	0.2193
MESuSiE	0.1203	0.414454	0.20232
SuSiEx	0.1203	0.421661	0.18984
MultiSuSiE	0.1204	0.405309	0.21924
MESuSiE	0.1204	0.414508	0.20228
SuSiEx	0.1204	0.421947	0.1898
MultiSuSiE	0.1205	0.405535	0.2192
MESuSiE	0.1205	0.41495	0.20228
SuSiEx	0.1205	0.422008	0.18976
MultiSuSiE	0.1206	0.405657	0.21916
MESuSiE	0.1206	0.415175	0.20224
SuSiEx	0.1206	0.42217	0.18974
MultiSuSiE	0.1207	0.405935	0.21914
MESuSiE	0.1207	0.415414	0.20224
SuSiEx	0.1207	0.422318	0.18968
MultiSuSiE	0.1208	0.406079	0.21912
MESuSiE	0.1208	0.415687	0.20224
SuSiEx	0.1208	0.422518	0.18966
MultiSuSiE	0.1209	0.406177	0.2191
MESuSiE	0.1209	0.415912	0.2022
SuSiEx	0.1209	0.4227	0.18964
MultiSuSiE	0.121	0.406389	0.21906
MESuSiE	0.121	0.41609	0.20212
SuSiEx	0.121	0.422912	0.1896
MultiSuSiE	0.1211	0.406586	0.21902
MESuSiE	0.1211	0.416227	0.20212
SuSiEx	0.1211	0.423113	0.18958
MultiSuSiE	0.1212	0.40689	0.21898
MESuSiE	0.1212	0.416419	0.20208
SuSiEx	0.1212	0.423465	0.18956
MultiSuSiE	0.1213	0.406968	0.2189
MESuSiE	0.1213	0.416598	0.202
SuSiEx	0.1213	0.423648	0.18954
MultiSuSiE	0.1214	0.407241	0.2189
MESuSiE	0.1214	0.416825	0.20196
SuSiEx	0.1214	0.423818	0.18954
MultiSuSiE	0.1215	0.407545	0.21886
MESuSiE	0.1215	0.417052	0.20192
SuSiEx	0.1215	0.424077	0.18952
MultiSuSiE	0.1216	0.407737	0.2188
MESuSiE	0.1216	0.41719	0.20192
SuSiEx	0.1216	0.424171	0.18946
MultiSuSiE	0.1217	0.408087	0.2188
MESuSiE	0.1217	0.417176	0.20188
SuSiEx	0.1217	0.424456	0.18946
MultiSuSiE	0.1218	0.408188	0.21874
MESuSiE	0.1218	0.417356	0.2018
SuSiEx	0.1218	0.424677	0.18944
MultiSuSiE	0.1219	0.408412	0.21868
MESuSiE	0.1219	0.41755	0.20176
SuSiEx	0.1219	0.424835	0.1894
MultiSuSiE	0.122	0.408664	0.21866
MESuSiE	0.122	0.417778	0.20172
SuSiEx	0.122	0.425031	0.18936
MultiSuSiE	0.1221	0.408727	0.21862
MESuSiE	0.1221	0.417917	0.20172
SuSiEx	0.1221	0.42533	0.18934
MultiSuSiE	0.1222	0.409048	0.21862
MESuSiE	0.1222	0.418042	0.20168
SuSiEx	0.1222	0.425515	0.18932
MultiSuSiE	0.1223	0.409241	0.2186
MESuSiE	0.1223	0.418319	0.20168
SuSiEx	0.1223	0.425719	0.1893
MultiSuSiE	0.1224	0.40951	0.21858
MESuSiE	0.1224	0.418632	0.20168
SuSiEx	0.1224	0.425967	0.18924
MultiSuSiE	0.1225	0.409597	0.21852
MESuSiE	0.1225	0.418918	0.2016
SuSiEx	0.1225	0.426132	0.18916
MultiSuSiE	0.1226	0.409768	0.21848
MESuSiE	0.1226	0.419092	0.2016
SuSiEx	0.1226	0.426349	0.18912
MultiSuSiE	0.1227	0.410075	0.21848
MESuSiE	0.1227	0.419288	0.20156
SuSiEx	0.1227	0.426599	0.18912
MultiSuSiE	0.1228	0.410266	0.21836
MESuSiE	0.1228	0.419742	0.20156
SuSiEx	0.1228	0.426798	0.18908
MultiSuSiE	0.1229	0.410462	0.2183
MESuSiE	0.1229	0.419847	0.20156
SuSiEx	0.1229	0.42692	0.18904
MultiSuSiE	0.123	0.410726	0.21826
MESuSiE	0.123	0.42003	0.20148
SuSiEx	0.123	0.427087	0.18902
MultiSuSiE	0.1231	0.410954	0.2182
MESuSiE	0.1231	0.42024	0.20148
SuSiEx	0.1231	0.427273	0.189
MultiSuSiE	0.1232	0.411166	0.21814
MESuSiE	0.1232	0.420521	0.20148
SuSiEx	0.1232	0.427447	0.18894
MultiSuSiE	0.1233	0.411407	0.21812
MESuSiE	0.1233	0.420578	0.20144
SuSiEx	0.1233	0.427679	0.18894
MultiSuSiE	0.1234	0.411549	0.21808
MESuSiE	0.1234	0.420881	0.2014
SuSiEx	0.1234	0.428073	0.1889
MultiSuSiE	0.1235	0.411785	0.21804
MESuSiE	0.1235	0.421233	0.2014
SuSiEx	0.1235	0.42828	0.18888
MultiSuSiE	0.1236	0.411974	0.218
MESuSiE	0.1236	0.421714	0.20136
SuSiEx	0.1236	0.428429	0.1888
MultiSuSiE	0.1237	0.412138	0.21798
MESuSiE	0.1237	0.421961	0.20136
SuSiEx	0.1237	0.42863	0.18876
MultiSuSiE	0.1238	0.412303	0.21796
MESuSiE	0.1238	0.422055	0.20132
SuSiEx	0.1238	0.428844	0.18876
MultiSuSiE	0.1239	0.412555	0.21792
MESuSiE	0.1239	0.422232	0.20132
SuSiEx	0.1239	0.42913	0.18874
MultiSuSiE	0.124	0.412638	0.21784
MESuSiE	0.124	0.422338	0.20132
SuSiEx	0.124	0.429391	0.1887
MultiSuSiE	0.1241	0.412692	0.21772
MESuSiE	0.1241	0.42236	0.20128
SuSiEx	0.1241	0.429652	0.1886
MultiSuSiE	0.1242	0.412898	0.21768
MESuSiE	0.1242	0.42268	0.20128
SuSiEx	0.1242	0.429926	0.1886
MultiSuSiE	0.1243	0.413073	0.21764
MESuSiE	0.1243	0.423058	0.20124
SuSiEx	0.1243	0.430155	0.18858
MultiSuSiE	0.1244	0.41334	0.21764
MESuSiE	0.1244	0.423235	0.20124
SuSiEx	0.1244	0.430548	0.18858
MultiSuSiE	0.1245	0.413531	0.2176
MESuSiE	0.1245	0.423339	0.20112
SuSiEx	0.1245	0.430705	0.18858
MultiSuSiE	0.1246	0.413581	0.21756
MESuSiE	0.1246	0.423696	0.20112
SuSiEx	0.1246	0.43087	0.18854
MultiSuSiE	0.1247	0.413709	0.21752
MESuSiE	0.1247	0.423897	0.20108
SuSiEx	0.1247	0.431067	0.18854
MultiSuSiE	0.1248	0.413955	0.2175
MESuSiE	0.1248	0.424063	0.20104
SuSiEx	0.1248	0.431212	0.1885
MultiSuSiE	0.1249	0.4142	0.21748
MESuSiE	0.1249	0.424301	0.201
SuSiEx	0.1249	0.431529	0.18844
MultiSuSiE	0.125	0.414323	0.21742
MESuSiE	0.125	0.424504	0.20096
SuSiEx	0.125	0.431714	0.1884
MultiSuSiE	0.1251	0.414578	0.21738
MESuSiE	0.1251	0.42467	0.20092
SuSiEx	0.1251	0.431932	0.1884
MultiSuSiE	0.1252	0.414762	0.21736
MESuSiE	0.1252	0.424693	0.20088
SuSiEx	0.1252	0.432269	0.1884
MultiSuSiE	0.1253	0.414894	0.21728
MESuSiE	0.1253	0.42486	0.20084
SuSiEx	0.1253	0.432514	0.18836
MultiSuSiE	0.1254	0.415119	0.21724
MESuSiE	0.1254	0.424871	0.20076
SuSiEx	0.1254	0.432767	0.18834
MultiSuSiE	0.1255	0.415258	0.21718
MESuSiE	0.1255	0.425123	0.20076
SuSiEx	0.1255	0.432907	0.18828
MultiSuSiE	0.1256	0.415576	0.21718
MESuSiE	0.1256	0.425411	0.20076
SuSiEx	0.1256	0.433021	0.18826
MultiSuSiE	0.1257	0.415738	0.21714
MESuSiE	0.1257	0.425519	0.20076
SuSiEx	0.1257	0.433161	0.1882
MultiSuSiE	0.1258	0.415932	0.217
MESuSiE	0.1258	0.425772	0.20076
SuSiEx	0.1258	0.433283	0.18814
MultiSuSiE	0.1259	0.416222	0.21696
MESuSiE	0.1259	0.42588	0.20076
SuSiEx	0.1259	0.43345	0.1881
MultiSuSiE	0.126	0.41626	0.21688
MESuSiE	0.126	0.42594	0.20072
SuSiEx	0.126	0.433658	0.18806
MultiSuSiE	0.1261	0.416433	0.21682
MESuSiE	0.1261	0.42623	0.20072
SuSiEx	0.1261	0.434018	0.18806
MultiSuSiE	0.1262	0.416676	0.21678
MESuSiE	0.1262	0.426447	0.20072
SuSiEx	0.1262	0.43424	0.188
MultiSuSiE	0.1263	0.416843	0.2167
MESuSiE	0.1263	0.426701	0.20072
SuSiEx	0.1263	0.434389	0.18796
MultiSuSiE	0.1264	0.417	0.21664
MESuSiE	0.1264	0.427173	0.20072
SuSiEx	0.1264	0.434684	0.18794
MultiSuSiE	0.1265	0.417158	0.21658
MESuSiE	0.1265	0.427428	0.20072
SuSiEx	0.1265	0.434879	0.18792
MultiSuSiE	0.1266	0.417457	0.21656
MESuSiE	0.1266	0.427561	0.20068
SuSiEx	0.1266	0.435054	0.1879
MultiSuSiE	0.1267	0.417676	0.21654
MESuSiE	0.1267	0.427804	0.20064
SuSiEx	0.1267	0.435123	0.18786
MultiSuSiE	0.1268	0.417847	0.21652
MESuSiE	0.1268	0.428279	0.20064
SuSiEx	0.1268	0.435242	0.18772
MultiSuSiE	0.1269	0.418121	0.21652
MESuSiE	0.1269	0.428266	0.2006
SuSiEx	0.1269	0.435533	0.18768
MultiSuSiE	0.127	0.418293	0.2165
MESuSiE	0.127	0.428449	0.2006
SuSiEx	0.127	0.435649	0.18766
MultiSuSiE	0.1271	0.418588	0.21646
MESuSiE	0.1271	0.428694	0.20056
SuSiEx	0.1271	0.435778	0.18762
MultiSuSiE	0.1272	0.418879	0.21646
MESuSiE	0.1272	0.428767	0.20044
SuSiEx	0.1272	0.43605	0.18758
MultiSuSiE	0.1273	0.419142	0.21642
MESuSiE	0.1273	0.42884	0.20044
SuSiEx	0.1273	0.436221	0.18754
MultiSuSiE	0.1274	0.419309	0.21638
MESuSiE	0.1274	0.429147	0.20036
SuSiEx	0.1274	0.436641	0.18752
MultiSuSiE	0.1275	0.419536	0.21638
MESuSiE	0.1275	0.429233	0.20028
SuSiEx	0.1275	0.436935	0.18748
MultiSuSiE	0.1276	0.419862	0.21638
MESuSiE	0.1276	0.429282	0.2002
SuSiEx	0.1276	0.437019	0.18742
MultiSuSiE	0.1277	0.420068	0.21636
MESuSiE	0.1277	0.429528	0.20016
SuSiEx	0.1277	0.437238	0.1874
MultiSuSiE	0.1278	0.420218	0.21632
MESuSiE	0.1278	0.429663	0.20012
SuSiEx	0.1278	0.43734	0.1874
MultiSuSiE	0.1279	0.420451	0.21628
MESuSiE	0.1279	0.429873	0.20008
SuSiEx	0.1279	0.437497	0.18738
MultiSuSiE	0.128	0.420608	0.21626
MESuSiE	0.128	0.429911	0.19996
SuSiEx	0.128	0.437763	0.18738
MultiSuSiE	0.1281	0.42076	0.21622
MESuSiE	0.1281	0.430232	0.19992
SuSiEx	0.1281	0.4379	0.18736
MultiSuSiE	0.1282	0.421042	0.21618
MESuSiE	0.1282	0.430245	0.19984
SuSiEx	0.1282	0.438208	0.18736
MultiSuSiE	0.1283	0.421176	0.21608
MESuSiE	0.1283	0.430455	0.1998
SuSiEx	0.1283	0.438448	0.18734
MultiSuSiE	0.1284	0.421194	0.21598
MESuSiE	0.1284	0.430777	0.19976
SuSiEx	0.1284	0.438677	0.18728
MultiSuSiE	0.1285	0.421402	0.21596
MESuSiE	0.1285	0.431037	0.19976
SuSiEx	0.1285	0.438959	0.18726
MultiSuSiE	0.1286	0.421482	0.2159
MESuSiE	0.1286	0.431137	0.19972
SuSiEx	0.1286	0.439024	0.1872
MultiSuSiE	0.1287	0.421585	0.21586
MESuSiE	0.1287	0.431386	0.19968
SuSiEx	0.1287	0.439272	0.1872
MultiSuSiE	0.1288	0.421847	0.2158
MESuSiE	0.1288	0.431486	0.19964
SuSiEx	0.1288	0.439343	0.18716
MultiSuSiE	0.1289	0.422	0.21576
MESuSiE	0.1289	0.4317	0.19948
SuSiEx	0.1289	0.439496	0.18712
MultiSuSiE	0.129	0.422112	0.21564
MESuSiE	0.129	0.432261	0.19948
SuSiEx	0.129	0.439739	0.1871
MultiSuSiE	0.1291	0.422321	0.21562
MESuSiE	0.1291	0.432524	0.19948
SuSiEx	0.1291	0.439945	0.1871
MultiSuSiE	0.1292	0.422557	0.21558
MESuSiE	0.1292	0.432749	0.19948
SuSiEx	0.1292	0.440094	0.18704
MultiSuSiE	0.1293	0.422721	0.21552
MESuSiE	0.1293	0.432974	0.19948
SuSiEx	0.1293	0.440258	0.18696
MultiSuSiE	0.1294	0.422885	0.21546
MESuSiE	0.1294	0.433113	0.19944
SuSiEx	0.1294	0.440418	0.18694
MultiSuSiE	0.1295	0.423016	0.2154
MESuSiE	0.1295	0.433414	0.19944
SuSiEx	0.1295	0.440553	0.1869
MultiSuSiE	0.1296	0.423125	0.21532
MESuSiE	0.1296	0.433603	0.19944
SuSiEx	0.1296	0.44076	0.1869
MultiSuSiE	0.1297	0.423342	0.21532
MESuSiE	0.1297	0.433943	0.19944
SuSiEx	0.1297	0.441025	0.18688
MultiSuSiE	0.1298	0.423529	0.21528
MESuSiE	0.1298	0.434207	0.19944
SuSiEx	0.1298	0.441264	0.18684
MultiSuSiE	0.1299	0.423757	0.21526
MESuSiE	0.1299	0.434434	0.19944
SuSiEx	0.1299	0.441587	0.1868
MultiSuSiE	0.13	0.423912	0.21522
MESuSiE	0.13	0.434627	0.19932
SuSiEx	0.13	0.441754	0.1868
MultiSuSiE	0.1301	0.424106	0.2152
MESuSiE	0.1301	0.434843	0.19928
SuSiEx	0.1301	0.441984	0.1868
MultiSuSiE	0.1302	0.424318	0.21518
MESuSiE	0.1302	0.435147	0.19928
SuSiEx	0.1302	0.442256	0.1868
MultiSuSiE	0.1303	0.424601	0.21512
MESuSiE	0.1303	0.435451	0.19928
SuSiEx	0.1303	0.442308	0.18676
MultiSuSiE	0.1304	0.424879	0.21504
MESuSiE	0.1304	0.435543	0.1992
SuSiEx	0.1304	0.442516	0.18668
MultiSuSiE	0.1305	0.42512	0.215
MESuSiE	0.1305	0.43581	0.1992
SuSiEx	0.1305	0.442747	0.18668
MultiSuSiE	0.1306	0.425406	0.215
MESuSiE	0.1306	0.436192	0.1992
SuSiEx	0.1306	0.443	0.18668
MultiSuSiE	0.1307	0.425619	0.21498
MESuSiE	0.1307	0.436345	0.1992
SuSiEx	0.1307	0.443084	0.18668
MultiSuSiE	0.1308	0.425792	0.21494
MESuSiE	0.1308	0.436498	0.1992
SuSiEx	0.1308	0.443204	0.18666
MultiSuSiE	0.1309	0.426073	0.21486
MESuSiE	0.1309	0.436716	0.19916
SuSiEx	0.1309	0.443346	0.18664
MultiSuSiE	0.131	0.426428	0.21486
MESuSiE	0.131	0.43682	0.19912
SuSiEx	0.131	0.44342	0.1866
MultiSuSiE	0.1311	0.42649	0.21484
MESuSiE	0.1311	0.436874	0.19904
SuSiEx	0.1311	0.443504	0.18652
MultiSuSiE	0.1312	0.426789	0.21482
MESuSiE	0.1312	0.437055	0.199
SuSiEx	0.1312	0.443879	0.1865
MultiSuSiE	0.1313	0.426993	0.21482
MESuSiE	0.1313	0.437236	0.19896
SuSiEx	0.1313	0.444079	0.18646
MultiSuSiE	0.1314	0.427043	0.21476
MESuSiE	0.1314	0.437341	0.19892
SuSiEx	0.1314	0.444174	0.18642
MultiSuSiE	0.1315	0.427145	0.2147
MESuSiE	0.1315	0.437561	0.19888
SuSiEx	0.1315	0.44436	0.1864
MultiSuSiE	0.1316	0.427445	0.21468
MESuSiE	0.1316	0.43783	0.19888
SuSiEx	0.1316	0.444466	0.18632
MultiSuSiE	0.1317	0.427712	0.21466
MESuSiE	0.1317	0.438001	0.1988
SuSiEx	0.1317	0.444779	0.1863
MultiSuSiE	0.1318	0.427854	0.21462
MESuSiE	0.1318	0.438183	0.19876
SuSiEx	0.1318	0.445097	0.1863
MultiSuSiE	0.1319	0.428075	0.21456
MESuSiE	0.1319	0.438394	0.19868
SuSiEx	0.1319	0.445246	0.1863
MultiSuSiE	0.132	0.428241	0.21448
MESuSiE	0.132	0.43851	0.19868
SuSiEx	0.132	0.445342	0.18626
MultiSuSiE	0.1321	0.4284	0.21444
MESuSiE	0.1321	0.438693	0.19864
SuSiEx	0.1321	0.445518	0.1862
MultiSuSiE	0.1322	0.42856	0.2144
MESuSiE	0.1322	0.438953	0.1986
SuSiEx	0.1322	0.445796	0.1862
MultiSuSiE	0.1323	0.42872	0.21436
MESuSiE	0.1323	0.43897	0.19852
SuSiEx	0.1323	0.445961	0.18618
MultiSuSiE	0.1324	0.428943	0.21436
MESuSiE	0.1324	0.439076	0.19848
SuSiEx	0.1324	0.446175	0.18618
MultiSuSiE	0.1325	0.429269	0.21436
MESuSiE	0.1325	0.439182	0.19844
SuSiEx	0.1325	0.446357	0.18614
MultiSuSiE	0.1326	0.429442	0.2143
MESuSiE	0.1326	0.439338	0.19844
SuSiEx	0.1326	0.446497	0.1861
MultiSuSiE	0.1327	0.429712	0.21428
MESuSiE	0.1327	0.439444	0.1984
SuSiEx	0.1327	0.446835	0.18608
MultiSuSiE	0.1328	0.429925	0.21424
MESuSiE	0.1328	0.439599	0.1984
SuSiEx	0.1328	0.447045	0.18606
MultiSuSiE	0.1329	0.430051	0.2142
MESuSiE	0.1329	0.439645	0.19828
SuSiEx	0.1329	0.447324	0.18606
MultiSuSiE	0.133	0.430265	0.21416
MESuSiE	0.133	0.439879	0.19828
SuSiEx	0.133	0.447572	0.18602
MultiSuSiE	0.1331	0.430455	0.21416
MESuSiE	0.1331	0.440181	0.19824
SuSiEx	0.1331	0.447638	0.18594
MultiSuSiE	0.1332	0.430612	0.21404
MESuSiE	0.1332	0.440455	0.19824
SuSiEx	0.1332	0.447978	0.18592
MultiSuSiE	0.1333	0.430873	0.21398
MESuSiE	0.1333	0.440651	0.19824
SuSiEx	0.1333	0.448163	0.18588
MultiSuSiE	0.1334	0.43096	0.21392
MESuSiE	0.1334	0.440719	0.1982
SuSiEx	0.1334	0.448331	0.18586
MultiSuSiE	0.1335	0.43118	0.2139
MESuSiE	0.1335	0.440797	0.1982
SuSiEx	0.1335	0.448504	0.18586
MultiSuSiE	0.1336	0.431194	0.21376
MESuSiE	0.1336	0.44115	0.1982
SuSiEx	0.1336	0.448771	0.1858
MultiSuSiE	0.1337	0.431374	0.21372
MESuSiE	0.1337	0.441386	0.1982
SuSiEx	0.1337	0.448983	0.18578
MultiSuSiE	0.1338	0.431456	0.21364
MESuSiE	0.1338	0.441701	0.1982
SuSiEx	0.1338	0.449028	0.1857
MultiSuSiE	0.1339	0.431724	0.2136
MESuSiE	0.1339	0.442016	0.1982
SuSiEx	0.1339	0.44918	0.1857
MultiSuSiE	0.134	0.431818	0.21356
MESuSiE	0.134	0.442282	0.19816
SuSiEx	0.134	0.449344	0.18566
MultiSuSiE	0.1341	0.43211	0.21354
MESuSiE	0.1341	0.442361	0.19816
SuSiEx	0.1341	0.449443	0.18562
MultiSuSiE	0.1342	0.432274	0.2135
MESuSiE	0.1342	0.442498	0.19808
SuSiEx	0.1342	0.449656	0.1856
MultiSuSiE	0.1343	0.432398	0.21338
MESuSiE	0.1343	0.442607	0.19804
SuSiEx	0.1343	0.449869	0.18558
MultiSuSiE	0.1344	0.432463	0.21336
MESuSiE	0.1344	0.442784	0.19796
SuSiEx	0.1344	0.450121	0.18554
MultiSuSiE	0.1345	0.432534	0.2133
MESuSiE	0.1345	0.443052	0.19792
SuSiEx	0.1345	0.450471	0.18554
MultiSuSiE	0.1346	0.432693	0.21324
MESuSiE	0.1346	0.443449	0.19792
SuSiEx	0.1346	0.45068	0.1855
MultiSuSiE	0.1347	0.432829	0.21322
MESuSiE	0.1347	0.443846	0.19792
SuSiEx	0.1347	0.450732	0.18544
MultiSuSiE	0.1348	0.43296	0.21312
MESuSiE	0.1348	0.444125	0.19792
SuSiEx	0.1348	0.450871	0.18538
MultiSuSiE	0.1349	0.433118	0.21312
MESuSiE	0.1349	0.444275	0.19788
SuSiEx	0.1349	0.450922	0.18532
MultiSuSiE	0.135	0.433271	0.2131
MESuSiE	0.135	0.444265	0.19784
SuSiEx	0.135	0.451247	0.1853
MultiSuSiE	0.1351	0.433466	0.21304
MESuSiE	0.1351	0.444385	0.19784
SuSiEx	0.1351	0.451445	0.1853
MultiSuSiE	0.1352	0.433632	0.213
MESuSiE	0.1352	0.444614	0.1978
SuSiEx	0.1352	0.451731	0.1853
MultiSuSiE	0.1353	0.433856	0.21298
MESuSiE	0.1353	0.444674	0.19772
SuSiEx	0.1353	0.452167	0.18528
MultiSuSiE	0.1354	0.434017	0.21292
MESuSiE	0.1354	0.444694	0.19764
SuSiEx	0.1354	0.45229	0.18524
MultiSuSiE	0.1355	0.434148	0.21288
MESuSiE	0.1355	0.444865	0.19752
SuSiEx	0.1355	0.452422	0.18514
MultiSuSiE	0.1356	0.434208	0.21284
MESuSiE	0.1356	0.445105	0.19752
SuSiEx	0.1356	0.452621	0.18514
MultiSuSiE	0.1357	0.434321	0.2128
MESuSiE	0.1357	0.445256	0.19748
SuSiEx	0.1357	0.4527	0.1851
MultiSuSiE	0.1358	0.434665	0.21276
MESuSiE	0.1358	0.445336	0.19748
SuSiEx	0.1358	0.452855	0.1851
MultiSuSiE	0.1359	0.434863	0.2127
MESuSiE	0.1359	0.445537	0.19748
SuSiEx	0.1359	0.452979	0.18506
MultiSuSiE	0.136	0.435124	0.21268
MESuSiE	0.136	0.445739	0.19748
SuSiEx	0.136	0.453169	0.18502
MultiSuSiE	0.1361	0.435345	0.21264
MESuSiE	0.1361	0.445859	0.19748
SuSiEx	0.1361	0.45336	0.18498
MultiSuSiE	0.1362	0.435556	0.21256
MESuSiE	0.1362	0.44593	0.19744
SuSiEx	0.1362	0.453556	0.18496
MultiSuSiE	0.1363	0.435642	0.21248
MESuSiE	0.1363	0.446122	0.1974
SuSiEx	0.1363	0.453685	0.18494
MultiSuSiE	0.1364	0.435751	0.21242
MESuSiE	0.1364	0.446375	0.19728
SuSiEx	0.1364	0.453738	0.18488
MultiSuSiE	0.1365	0.436027	0.21238
MESuSiE	0.1365	0.446739	0.19728
SuSiEx	0.1365	0.453952	0.18484
MultiSuSiE	0.1366	0.436349	0.21238
MESuSiE	0.1366	0.446901	0.19728
SuSiEx	0.1366	0.45417	0.18482
MultiSuSiE	0.1367	0.43649	0.2123
MESuSiE	0.1367	0.447144	0.19728
SuSiEx	0.1367	0.454326	0.18482
MultiSuSiE	0.1368	0.436641	0.21226
MESuSiE	0.1368	0.4475	0.19724
SuSiEx	0.1368	0.454568	0.1848
MultiSuSiE	0.1369	0.436751	0.2122
MESuSiE	0.1369	0.447775	0.1972
SuSiEx	0.1369	0.454854	0.18478
MultiSuSiE	0.137	0.437	0.21212
MESuSiE	0.137	0.447818	0.19704
SuSiEx	0.137	0.455047	0.18474
MultiSuSiE	0.1371	0.437175	0.2121
MESuSiE	0.1371	0.447758	0.19696
SuSiEx	0.1371	0.455307	0.1847
MultiSuSiE	0.1372	0.437394	0.21204
MESuSiE	0.1372	0.44773	0.19684
SuSiEx	0.1372	0.455465	0.1847
MultiSuSiE	0.1373	0.437521	0.21204
MESuSiE	0.1373	0.448087	0.1968
SuSiEx	0.1373	0.455573	0.18468
MultiSuSiE	0.1374	0.437786	0.21202
MESuSiE	0.1374	0.44821	0.1968
SuSiEx	0.1374	0.455793	0.18466
MultiSuSiE	0.1375	0.438107	0.212
MESuSiE	0.1375	0.448518	0.19672
SuSiEx	0.1375	0.456077	0.18462
MultiSuSiE	0.1376	0.438242	0.21196
MESuSiE	0.1376	0.44848	0.19656
SuSiEx	0.1376	0.456298	0.1846
MultiSuSiE	0.1377	0.438504	0.21192
MESuSiE	0.1377	0.448584	0.19648
SuSiEx	0.1377	0.456515	0.18456
MultiSuSiE	0.1378	0.438675	0.21188
MESuSiE	0.1378	0.448748	0.19648
SuSiEx	0.1378	0.456692	0.18454
MultiSuSiE	0.1379	0.438722	0.21178
MESuSiE	0.1379	0.449026	0.19644
SuSiEx	0.1379	0.457027	0.18452
MultiSuSiE	0.138	0.438858	0.21174
MESuSiE	0.138	0.449305	0.1964
SuSiEx	0.138	0.457173	0.18446
MultiSuSiE	0.1381	0.43904	0.21174
MESuSiE	0.1381	0.449593	0.1964
SuSiEx	0.1381	0.457282	0.18444
MultiSuSiE	0.1382	0.439175	0.2117
MESuSiE	0.1382	0.449789	0.19636
SuSiEx	0.1382	0.457414	0.18442
MultiSuSiE	0.1383	0.43941	0.21162
MESuSiE	0.1383	0.44978	0.19632
SuSiEx	0.1383	0.4577	0.18438
MultiSuSiE	0.1384	0.439619	0.21158
MESuSiE	0.1384	0.450028	0.19632
SuSiEx	0.1384	0.457859	0.18438
MultiSuSiE	0.1385	0.439779	0.21156
MESuSiE	0.1385	0.450041	0.1962
SuSiEx	0.1385	0.457979	0.1843
MultiSuSiE	0.1386	0.43998	0.21156
MESuSiE	0.1386	0.450096	0.19608
SuSiEx	0.1386	0.458054	0.18422
MultiSuSiE	0.1387	0.440153	0.21152
MESuSiE	0.1387	0.450294	0.19604
SuSiEx	0.1387	0.458182	0.18418
MultiSuSiE	0.1388	0.440358	0.21146
MESuSiE	0.1388	0.450584	0.19604
SuSiEx	0.1388	0.458479	0.18418
MultiSuSiE	0.1389	0.440513	0.21142
MESuSiE	0.1389	0.450566	0.19596
SuSiEx	0.1389	0.458722	0.18414
MultiSuSiE	0.139	0.440779	0.21138
MESuSiE	0.139	0.450764	0.19592
SuSiEx	0.139	0.458973	0.18414
MultiSuSiE	0.1391	0.441105	0.21136
MESuSiE	0.1391	0.450962	0.19588
SuSiEx	0.1391	0.459098	0.18408
MultiSuSiE	0.1392	0.441335	0.21132
MESuSiE	0.1392	0.451336	0.19588
SuSiEx	0.1392	0.4593	0.18406
MultiSuSiE	0.1393	0.441528	0.21128
MESuSiE	0.1393	0.451402	0.1958
SuSiEx	0.1393	0.459453	0.18402
MultiSuSiE	0.1394	0.441638	0.2112
MESuSiE	0.1394	0.451333	0.19568
SuSiEx	0.1394	0.459724	0.184
MultiSuSiE	0.1395	0.441841	0.2112
MESuSiE	0.1395	0.451407	0.19564
SuSiEx	0.1395	0.4599	0.18396
MultiSuSiE	0.1396	0.442072	0.21116
MESuSiE	0.1396	0.451616	0.19564
SuSiEx	0.1396	0.460176	0.18396
MultiSuSiE	0.1397	0.442377	0.21112
MESuSiE	0.1397	0.451908	0.19564
SuSiEx	0.1397	0.460406	0.18396
MultiSuSiE	0.1398	0.442521	0.2111
MESuSiE	0.1398	0.452075	0.19564
SuSiEx	0.1398	0.460679	0.18394
MultiSuSiE	0.1399	0.442799	0.2111
MESuSiE	0.1399	0.452266	0.19556
SuSiEx	0.1399	0.460841	0.18394
MultiSuSiE	0.14	0.442864	0.21106
MESuSiE	0.14	0.452467	0.19552
SuSiEx	0.14	0.461068	0.18392
MultiSuSiE	0.1401	0.443068	0.21098
MESuSiE	0.1401	0.452449	0.19544
SuSiEx	0.1401	0.461268	0.18388
MultiSuSiE	0.1402	0.443226	0.21094
MESuSiE	0.1402	0.452566	0.1954
SuSiEx	0.1402	0.461608	0.18384
MultiSuSiE	0.1403	0.443342	0.21088
MESuSiE	0.1403	0.452758	0.19532
SuSiEx	0.1403	0.461813	0.18382
MultiSuSiE	0.1404	0.443505	0.21086
MESuSiE	0.1404	0.45296	0.19528
SuSiEx	0.1404	0.461921	0.18378
MultiSuSiE	0.1405	0.443743	0.21084
MESuSiE	0.1405	0.45311	0.1952
SuSiEx	0.1405	0.46203	0.18374
MultiSuSiE	0.1406	0.443874	0.21084
MESuSiE	0.1406	0.453532	0.1952
SuSiEx	0.1406	0.462154	0.18366
MultiSuSiE	0.1407	0.443967	0.21076
MESuSiE	0.1407	0.453565	0.19516
SuSiEx	0.1407	0.462212	0.1836
MultiSuSiE	0.1408	0.444112	0.21074
MESuSiE	0.1408	0.453692	0.19516
SuSiEx	0.1408	0.462325	0.18358
MultiSuSiE	0.1409	0.444294	0.21064
MESuSiE	0.1409	0.453987	0.19516
SuSiEx	0.1409	0.46248	0.18354
MultiSuSiE	0.141	0.44436	0.2106
MESuSiE	0.141	0.453961	0.19504
SuSiEx	0.141	0.46276	0.18354
MultiSuSiE	0.1411	0.444656	0.21058
MESuSiE	0.1411	0.454257	0.19504
SuSiEx	0.1411	0.463017	0.18354
MultiSuSiE	0.1412	0.444801	0.21056
MESuSiE	0.1412	0.454469	0.19504
SuSiEx	0.1412	0.463224	0.18352
MultiSuSiE	0.1413	0.444853	0.21046
MESuSiE	0.1413	0.454673	0.195
SuSiEx	0.1413	0.463404	0.18348
MultiSuSiE	0.1414	0.445013	0.21042
MESuSiE	0.1414	0.45497	0.195
SuSiEx	0.1414	0.463587	0.18346
MultiSuSiE	0.1415	0.445329	0.2104
MESuSiE	0.1415	0.455038	0.19492
SuSiEx	0.1415	0.46365	0.18342
MultiSuSiE	0.1416	0.445584	0.21036
MESuSiE	0.1416	0.455293	0.19492
SuSiEx	0.1416	0.463756	0.18336
MultiSuSiE	0.1417	0.445759	0.21022
MESuSiE	0.1417	0.455276	0.19484
SuSiEx	0.1417	0.46391	0.1833
MultiSuSiE	0.1418	0.445901	0.21018
MESuSiE	0.1418	0.455489	0.19484
SuSiEx	0.1418	0.464228	0.18324
MultiSuSiE	0.1419	0.4461	0.21014
MESuSiE	0.1419	0.455736	0.1948
SuSiEx	0.1419	0.464409	0.1832
MultiSuSiE	0.142	0.44629	0.21014
MESuSiE	0.142	0.455805	0.19472
SuSiEx	0.142	0.464489	0.18312
MultiSuSiE	0.1421	0.44638	0.21012
MESuSiE	0.1421	0.45601	0.19468
SuSiEx	0.1421	0.464569	0.18304
MultiSuSiE	0.1422	0.446641	0.2101
MESuSiE	0.1422	0.456259	0.19464
SuSiEx	0.1422	0.464656	0.183
MultiSuSiE	0.1423	0.446884	0.21008
MESuSiE	0.1423	0.456379	0.1946
SuSiEx	0.1423	0.464814	0.18296
MultiSuSiE	0.1424	0.447008	0.21004
MESuSiE	0.1424	0.456593	0.1946
SuSiEx	0.1424	0.464932	0.18296
MultiSuSiE	0.1425	0.447133	0.20992
MESuSiE	0.1425	0.456757	0.19456
SuSiEx	0.1425	0.465161	0.18292
MultiSuSiE	0.1426	0.447376	0.2099
MESuSiE	0.1426	0.457014	0.19456
SuSiEx	0.1426	0.465394	0.1829
MultiSuSiE	0.1427	0.447692	0.20986
MESuSiE	0.1427	0.457006	0.19452
SuSiEx	0.1427	0.465584	0.1829
MultiSuSiE	0.1428	0.447827	0.20978
MESuSiE	0.1428	0.457264	0.19452
SuSiEx	0.1428	0.465818	0.18288
MultiSuSiE	0.1429	0.447958	0.20968
MESuSiE	0.1429	0.457498	0.1944
SuSiEx	0.1429	0.465984	0.18288
MultiSuSiE	0.143	0.448074	0.2096
MESuSiE	0.143	0.457576	0.19436
SuSiEx	0.143	0.466116	0.18282
MultiSuSiE	0.1431	0.448176	0.20954
MESuSiE	0.1431	0.457792	0.19436
SuSiEx	0.1431	0.466439	0.18276
MultiSuSiE	0.1432	0.448416	0.2095
MESuSiE	0.1432	0.457913	0.19432
SuSiEx	0.1432	0.466459	0.18274
MultiSuSiE	0.1433	0.448585	0.20948
MESuSiE	0.1433	0.458027	0.19424
SuSiEx	0.1433	0.466415	0.18262
MultiSuSiE	0.1434	0.448719	0.20948
MESuSiE	0.1434	0.458227	0.19416
SuSiEx	0.1434	0.466479	0.18258
MultiSuSiE	0.1435	0.449065	0.20948
MESuSiE	0.1435	0.45866	0.19416
SuSiEx	0.1435	0.466783	0.18254
MultiSuSiE	0.1436	0.449279	0.2094
MESuSiE	0.1436	0.45892	0.19416
SuSiEx	0.1436	0.466922	0.18252
MultiSuSiE	0.1437	0.449521	0.20936
MESuSiE	0.1437	0.459311	0.19416
SuSiEx	0.1437	0.467203	0.18248
MultiSuSiE	0.1438	0.449654	0.20926
MESuSiE	0.1438	0.459434	0.19412
SuSiEx	0.1438	0.467391	0.18246
MultiSuSiE	0.1439	0.449862	0.20924
MESuSiE	0.1439	0.459521	0.19412
SuSiEx	0.1439	0.467545	0.18238
MultiSuSiE	0.144	0.450047	0.2092
MESuSiE	0.144	0.459782	0.19412
SuSiEx	0.144	0.467706	0.18234
MultiSuSiE	0.1441	0.450256	0.20918
MESuSiE	0.1441	0.459869	0.19412
SuSiEx	0.1441	0.468043	0.18234
MultiSuSiE	0.1442	0.450301	0.20912
MESuSiE	0.1442	0.460087	0.19412
SuSiEx	0.1442	0.46828	0.18232
MultiSuSiE	0.1443	0.450433	0.2091
MESuSiE	0.1443	0.460262	0.19412
SuSiEx	0.1443	0.468469	0.1823
MultiSuSiE	0.1444	0.450541	0.20906
MESuSiE	0.1444	0.460298	0.19408
SuSiEx	0.1444	0.468507	0.18224
MultiSuSiE	0.1445	0.450738	0.20898
MESuSiE	0.1445	0.460414	0.194
SuSiEx	0.1445	0.468673	0.18222
MultiSuSiE	0.1446	0.450842	0.20892
MESuSiE	0.1446	0.460618	0.19392
SuSiEx	0.1446	0.468959	0.1822
MultiSuSiE	0.1447	0.451056	0.20892
MESuSiE	0.1447	0.460785	0.19388
SuSiEx	0.1447	0.469073	0.18216
MultiSuSiE	0.1448	0.451199	0.20886
MESuSiE	0.1448	0.460961	0.19388
SuSiEx	0.1448	0.469143	0.18214
MultiSuSiE	0.1449	0.451507	0.20884
MESuSiE	0.1449	0.461121	0.1938
SuSiEx	0.1449	0.469409	0.18214
MultiSuSiE	0.145	0.451698	0.20882
MESuSiE	0.145	0.461289	0.19376
SuSiEx	0.145	0.469578	0.18214
MultiSuSiE	0.1451	0.451807	0.20878
MESuSiE	0.1451	0.461546	0.19372
SuSiEx	0.1451	0.469617	0.18208
MultiSuSiE	0.1452	0.452003	0.20878
MESuSiE	0.1452	0.461634	0.19372
SuSiEx	0.1452	0.469784	0.18206
MultiSuSiE	0.1453	0.452186	0.20872
MESuSiE	0.1453	0.461803	0.19368
SuSiEx	0.1453	0.469944	0.182
MultiSuSiE	0.1454	0.452339	0.2087
MESuSiE	0.1454	0.462008	0.1936
SuSiEx	0.1454	0.470063	0.18198
MultiSuSiE	0.1455	0.452522	0.20864
MESuSiE	0.1455	0.462082	0.19352
SuSiEx	0.1455	0.470126	0.18192
MultiSuSiE	0.1456	0.452813	0.20862
MESuSiE	0.1456	0.462156	0.19344
SuSiEx	0.1456	0.470436	0.18188
MultiSuSiE	0.1457	0.453006	0.2086
MESuSiE	0.1457	0.462325	0.1934
SuSiEx	0.1457	0.470631	0.18188
MultiSuSiE	0.1458	0.453293	0.20856
MESuSiE	0.1458	0.462414	0.1934
SuSiEx	0.1458	0.470844	0.18184
MultiSuSiE	0.1459	0.453415	0.20848
MESuSiE	0.1459	0.462591	0.1934
SuSiEx	0.1459	0.471033	0.1818
MultiSuSiE	0.146	0.453702	0.20844
MESuSiE	0.146	0.463034	0.1934
SuSiEx	0.146	0.471076	0.18176
MultiSuSiE	0.1461	0.453932	0.2084
MESuSiE	0.1461	0.463204	0.19336
SuSiEx	0.1461	0.471089	0.18168
MultiSuSiE	0.1462	0.45424	0.20836
MESuSiE	0.1462	0.463464	0.19332
SuSiEx	0.1462	0.471208	0.18166
MultiSuSiE	0.1463	0.454296	0.20834
MESuSiE	0.1463	0.463686	0.19332
SuSiEx	0.1463	0.471425	0.18164
MultiSuSiE	0.1464	0.454486	0.2083
MESuSiE	0.1464	0.463857	0.19328
SuSiEx	0.1464	0.471538	0.18158
MultiSuSiE	0.1465	0.454744	0.2083
MESuSiE	0.1465	0.464066	0.1932
SuSiEx	0.1465	0.471695	0.18148
MultiSuSiE	0.1466	0.454915	0.20826
MESuSiE	0.1466	0.464142	0.19312
SuSiEx	0.1466	0.471861	0.18144
MultiSuSiE	0.1467	0.45511	0.20824
MESuSiE	0.1467	0.46432	0.19312
SuSiEx	0.1467	0.472104	0.18142
MultiSuSiE	0.1468	0.455301	0.2082
MESuSiE	0.1468	0.464447	0.19308
SuSiEx	0.1468	0.472316	0.18136
MultiSuSiE	0.1469	0.45558	0.2082
MESuSiE	0.1469	0.464805	0.19308
SuSiEx	0.1469	0.472538	0.18136
MultiSuSiE	0.147	0.455672	0.20816
MESuSiE	0.147	0.465022	0.19304
SuSiEx	0.147	0.472603	0.1813
MultiSuSiE	0.1471	0.4558	0.2081
MESuSiE	0.1471	0.465092	0.19292
SuSiEx	0.1471	0.472773	0.18128
MultiSuSiE	0.1472	0.455944	0.20802
MESuSiE	0.1472	0.465271	0.19292
SuSiEx	0.1472	0.472992	0.18126
MultiSuSiE	0.1473	0.45614	0.208
MESuSiE	0.1473	0.465482	0.19284
SuSiEx	0.1473	0.473288	0.18126
MultiSuSiE	0.1474	0.456369	0.20794
MESuSiE	0.1474	0.465694	0.19276
SuSiEx	0.1474	0.473511	0.18126
MultiSuSiE	0.1475	0.456494	0.20786
MESuSiE	0.1475	0.465732	0.19272
SuSiEx	0.1475	0.473731	0.18124
MultiSuSiE	0.1476	0.456711	0.20784
MESuSiE	0.1476	0.465996	0.19268
SuSiEx	0.1476	0.473847	0.18118
MultiSuSiE	0.1477	0.456848	0.20782
MESuSiE	0.1477	0.466215	0.19264
SuSiEx	0.1477	0.474119	0.18118
MultiSuSiE	0.1478	0.456981	0.20778
MESuSiE	0.1478	0.466441	0.19264
SuSiEx	0.1478	0.474539	0.18116
MultiSuSiE	0.1479	0.45707	0.20772
MESuSiE	0.1479	0.466712	0.19264
SuSiEx	0.1479	0.474813	0.18116
MultiSuSiE	0.148	0.457308	0.2077
MESuSiE	0.148	0.466796	0.1926
SuSiEx	0.148	0.475029	0.1811
MultiSuSiE	0.1481	0.457549	0.2077
MESuSiE	0.1481	0.467113	0.1926
SuSiEx	0.1481	0.475226	0.18108
MultiSuSiE	0.1482	0.457773	0.2076
MESuSiE	0.1482	0.467158	0.1926
SuSiEx	0.1482	0.47542	0.18104
MultiSuSiE	0.1483	0.457887	0.20756
MESuSiE	0.1483	0.467379	0.19256
SuSiEx	0.1483	0.475642	0.18102
MultiSuSiE	0.1484	0.457997	0.2075
MESuSiE	0.1484	0.467696	0.19256
SuSiEx	0.1484	0.47584	0.181
MultiSuSiE	0.1485	0.458195	0.20748
MESuSiE	0.1485	0.468106	0.19256
SuSiEx	0.1485	0.476065	0.181
MultiSuSiE	0.1486	0.458431	0.20744
MESuSiE	0.1486	0.468333	0.19256
SuSiEx	0.1486	0.476138	0.18098
MultiSuSiE	0.1487	0.458589	0.20742
MESuSiE	0.1487	0.468607	0.19256
SuSiEx	0.1487	0.476258	0.18094
MultiSuSiE	0.1488	0.458772	0.20742
MESuSiE	0.1488	0.468698	0.19256
SuSiEx	0.1488	0.476409	0.18094
MultiSuSiE	0.1489	0.458883	0.20736
MESuSiE	0.1489	0.468738	0.19252
SuSiEx	0.1489	0.476635	0.18094
MultiSuSiE	0.149	0.459038	0.20732
MESuSiE	0.149	0.468914	0.19248
SuSiEx	0.149	0.476856	0.1809
MultiSuSiE	0.1491	0.45921	0.20726
MESuSiE	0.1491	0.469097	0.19248
SuSiEx	0.1491	0.476979	0.18088
MultiSuSiE	0.1492	0.459512	0.20724
MESuSiE	0.1492	0.46932	0.19244
SuSiEx	0.1492	0.477102	0.18086
MultiSuSiE	0.1493	0.459689	0.2072
MESuSiE	0.1493	0.469687	0.19244
SuSiEx	0.1493	0.477196	0.1808
MultiSuSiE	0.1494	0.459759	0.20714
MESuSiE	0.1494	0.469778	0.19244
SuSiEx	0.1494	0.477368	0.18076
MultiSuSiE	0.1495	0.459956	0.2071
MESuSiE	0.1495	0.469956	0.1924
SuSiEx	0.1495	0.477567	0.18074
MultiSuSiE	0.1496	0.460157	0.20708
MESuSiE	0.1496	0.470186	0.1924
SuSiEx	0.1496	0.477769	0.18074
MultiSuSiE	0.1497	0.460314	0.20704
MESuSiE	0.1497	0.470416	0.1924
SuSiEx	0.1497	0.477782	0.18064
MultiSuSiE	0.1498	0.460505	0.20696
MESuSiE	0.1498	0.470594	0.19236
SuSiEx	0.1498	0.477907	0.18062
MultiSuSiE	0.1499	0.460792	0.20696
MESuSiE	0.1499	0.470542	0.19232
SuSiEx	0.1499	0.478079	0.18058
MultiSuSiE	0.15	0.460952	0.20694
MESuSiE	0.15	0.470588	0.19232
SuSiEx	0.15	0.478279	0.18056
MultiSuSiE	0.1501	0.461172	0.2069
MESuSiE	0.1501	0.470819	0.19232
SuSiEx	0.1501	0.478452	0.18052
MultiSuSiE	0.1502	0.461288	0.20686
MESuSiE	0.1502	0.471084	0.19224
SuSiEx	0.1502	0.478627	0.1805
MultiSuSiE	0.1503	0.46149	0.20684
MESuSiE	0.1503	0.471408	0.19224
SuSiEx	0.1503	0.478955	0.18048
MultiSuSiE	0.1504	0.461714	0.20682
MESuSiE	0.1504	0.471448	0.1922
SuSiEx	0.1504	0.479027	0.18044
MultiSuSiE	0.1505	0.461975	0.20678
MESuSiE	0.1505	0.471587	0.1922
SuSiEx	0.1505	0.479231	0.18044
MultiSuSiE	0.1506	0.462075	0.20676
MESuSiE	0.1506	0.47172	0.19216
SuSiEx	0.1506	0.479354	0.1804
MultiSuSiE	0.1507	0.462292	0.2067
MESuSiE	0.1507	0.471813	0.19216
SuSiEx	0.1507	0.479609	0.1804
MultiSuSiE	0.1508	0.462389	0.20666
MESuSiE	0.1508	0.471947	0.19212
SuSiEx	0.1508	0.479757	0.18036
MultiSuSiE	0.1509	0.462562	0.20658
MESuSiE	0.1509	0.472179	0.19212
SuSiEx	0.1509	0.479936	0.18036
MultiSuSiE	0.151	0.462703	0.20656
MESuSiE	0.151	0.472214	0.19204
SuSiEx	0.151	0.48019	0.18034
MultiSuSiE	0.1511	0.462845	0.20654
MESuSiE	0.1511	0.472353	0.19204
SuSiEx	0.1511	0.480469	0.18032
MultiSuSiE	0.1512	0.463067	0.2065
MESuSiE	0.1512	0.472487	0.192
SuSiEx	0.1512	0.480571	0.18032
MultiSuSiE	0.1513	0.463206	0.20646
MESuSiE	0.1513	0.472534	0.192
SuSiEx	0.1513	0.480879	0.18032
MultiSuSiE	0.1514	0.463514	0.20644
MESuSiE	0.1514	0.47272	0.192
SuSiEx	0.1514	0.481183	0.18028
MultiSuSiE	0.1515	0.463567	0.20638
MESuSiE	0.1515	0.472901	0.19196
SuSiEx	0.1515	0.481337	0.18028
MultiSuSiE	0.1516	0.463838	0.20638
MESuSiE	0.1516	0.473129	0.19192
SuSiEx	0.1516	0.481489	0.18026
MultiSuSiE	0.1517	0.464022	0.20636
MESuSiE	0.1517	0.473362	0.19192
SuSiEx	0.1517	0.481719	0.18024
MultiSuSiE	0.1518	0.464336	0.20636
MESuSiE	0.1518	0.473456	0.19192
SuSiEx	0.1518	0.481818	0.1802
MultiSuSiE	0.1519	0.464458	0.20634
MESuSiE	0.1519	0.473684	0.19188
SuSiEx	0.1519	0.482024	0.1802
MultiSuSiE	0.152	0.464604	0.20634
MESuSiE	0.152	0.473726	0.19184
SuSiEx	0.152	0.482253	0.18016
MultiSuSiE	0.1521	0.464807	0.2063
MESuSiE	0.1521	0.4741	0.19184
SuSiEx	0.1521	0.482382	0.18016
MultiSuSiE	0.1522	0.464975	0.2063
MESuSiE	0.1522	0.474184	0.19176
SuSiEx	0.1522	0.482563	0.18016
MultiSuSiE	0.1523	0.465181	0.20628
MESuSiE	0.1523	0.474466	0.19176
SuSiEx	0.1523	0.482664	0.18014
MultiSuSiE	0.1524	0.465364	0.20624
MESuSiE	0.1524	0.474889	0.19176
SuSiEx	0.1524	0.482712	0.1801
MultiSuSiE	0.1525	0.465442	0.2062
MESuSiE	0.1525	0.474973	0.19168
SuSiEx	0.1525	0.48284	0.18008
MultiSuSiE	0.1526	0.465646	0.20616
MESuSiE	0.1526	0.475114	0.19168
SuSiEx	0.1526	0.483021	0.18008
MultiSuSiE	0.1527	0.465787	0.20612
MESuSiE	0.1527	0.475161	0.19168
SuSiEx	0.1527	0.483227	0.18006
MultiSuSiE	0.1528	0.46597	0.20608
MESuSiE	0.1528	0.475104	0.1916
SuSiEx	0.1528	0.483303	0.18004
MultiSuSiE	0.1529	0.465976	0.20598
MESuSiE	0.1529	0.475141	0.19152
SuSiEx	0.1529	0.483401	0.17998
MultiSuSiE	0.153	0.46625	0.20598
MESuSiE	0.153	0.475136	0.19148
SuSiEx	0.153	0.483476	0.17994
MultiSuSiE	0.1531	0.46641	0.20592
MESuSiE	0.1531	0.47541	0.1914
SuSiEx	0.1531	0.483602	0.1799
MultiSuSiE	0.1532	0.4666	0.20592
MESuSiE	0.1532	0.475689	0.19136
SuSiEx	0.1532	0.483756	0.17988
MultiSuSiE	0.1533	0.466809	0.2059
MESuSiE	0.1533	0.475769	0.19124
SuSiEx	0.1533	0.484043	0.17988
MultiSuSiE	0.1534	0.467015	0.20586
MESuSiE	0.1534	0.476096	0.1912
SuSiEx	0.1534	0.484196	0.17984
MultiSuSiE	0.1535	0.467221	0.20582
MESuSiE	0.1535	0.476285	0.1912
SuSiEx	0.1535	0.484375	0.1798
MultiSuSiE	0.1536	0.467363	0.20578
MESuSiE	0.1536	0.476228	0.19112
SuSiEx	0.1536	0.484506	0.1798
MultiSuSiE	0.1537	0.467482	0.20572
MESuSiE	0.1537	0.476513	0.19112
SuSiEx	0.1537	0.484662	0.1798
MultiSuSiE	0.1538	0.467734	0.2057
MESuSiE	0.1538	0.476751	0.19112
SuSiEx	0.1538	0.484896	0.17978
MultiSuSiE	0.1539	0.467965	0.20568
MESuSiE	0.1539	0.476747	0.19108
SuSiEx	0.1539	0.485182	0.17976
MultiSuSiE	0.154	0.46806	0.2056
MESuSiE	0.154	0.476889	0.19108
SuSiEx	0.154	0.485389	0.17972
MultiSuSiE	0.1541	0.468142	0.20558
MESuSiE	0.1541	0.47698	0.19104
SuSiEx	0.1541	0.48552	0.17972
MultiSuSiE	0.1542	0.468243	0.20554
MESuSiE	0.1542	0.477166	0.191
SuSiEx	0.1542	0.485809	0.17972
MultiSuSiE	0.1543	0.468298	0.20548
MESuSiE	0.1543	0.477405	0.191
SuSiEx	0.1543	0.486017	0.1797
MultiSuSiE	0.1544	0.468509	0.20546
MESuSiE	0.1544	0.477448	0.19096
SuSiEx	0.1544	0.486122	0.1797
MultiSuSiE	0.1545	0.468669	0.20538
MESuSiE	0.1545	0.477495	0.19096
SuSiEx	0.1545	0.486489	0.17968
MultiSuSiE	0.1546	0.468746	0.20532
MESuSiE	0.1546	0.477734	0.19096
SuSiEx	0.1546	0.486592	0.17964
MultiSuSiE	0.1547	0.46889	0.20528
MESuSiE	0.1547	0.477974	0.19096
SuSiEx	0.1547	0.486747	0.1796
MultiSuSiE	0.1548	0.46897	0.20524
SuSiEx	0.1548	0.486929	0.17956
MultiSuSiE	0.1549	0.468934	0.20514
MESuSiE	0.1549	0.478165	0.19096
SuSiEx	0.1549	0.486893	0.17942
MultiSuSiE	0.155	0.469125	0.20512
MESuSiE	0.155	0.478549	0.19096
SuSiEx	0.155	0.487128	0.17938
MultiSuSiE	0.1551	0.469269	0.20508
MESuSiE	0.1551	0.478636	0.19088
SuSiEx	0.1551	0.487363	0.17934
MultiSuSiE	0.1552	0.469374	0.20506
MESuSiE	0.1552	0.478924	0.19088
SuSiEx	0.1552	0.487602	0.17934
MultiSuSiE	0.1553	0.469559	0.205
MESuSiE	0.1553	0.478972	0.19088
SuSiEx	0.1553	0.487866	0.17932
MultiSuSiE	0.1554	0.469615	0.20494
MESuSiE	0.1554	0.479108	0.1908
SuSiEx	0.1554	0.487999	0.17932
MultiSuSiE	0.1555	0.46976	0.2049
MESuSiE	0.1555	0.479152	0.19076
SuSiEx	0.1555	0.488207	0.17926
MultiSuSiE	0.1556	0.469844	0.20488
MESuSiE	0.1556	0.479244	0.19072
SuSiEx	0.1556	0.488366	0.17924
MultiSuSiE	0.1557	0.470056	0.20486
MESuSiE	0.1557	0.479139	0.19064
SuSiEx	0.1557	0.488468	0.17918
MultiSuSiE	0.1558	0.470073	0.20482
MESuSiE	0.1558	0.479429	0.19064
SuSiEx	0.1558	0.488654	0.17916
MultiSuSiE	0.1559	0.470348	0.20478
MESuSiE	0.1559	0.479525	0.19064
SuSiEx	0.1559	0.488814	0.17916
MultiSuSiE	0.156	0.470426	0.20472
MESuSiE	0.156	0.479622	0.19064
SuSiEx	0.156	0.488838	0.17912
MultiSuSiE	0.1561	0.470683	0.2047
MESuSiE	0.1561	0.479666	0.1906
SuSiEx	0.1561	0.48897	0.1791
MultiSuSiE	0.1562	0.470916	0.20466
MESuSiE	0.1562	0.480004	0.1906
SuSiEx	0.1562	0.489157	0.1791
MultiSuSiE	0.1563	0.471282	0.20464
MESuSiE	0.1563	0.480149	0.1906
SuSiEx	0.1563	0.489395	0.17906
MultiSuSiE	0.1564	0.47132	0.2046
MESuSiE	0.1564	0.480137	0.19048
SuSiEx	0.1564	0.489554	0.17902
MultiSuSiE	0.1565	0.471575	0.20456
MESuSiE	0.1565	0.480274	0.1904
SuSiEx	0.1565	0.489686	0.179
MultiSuSiE	0.1566	0.471769	0.20454
MESuSiE	0.1566	0.480416	0.19036
SuSiEx	0.1566	0.489712	0.17898
MultiSuSiE	0.1567	0.47187	0.20448
MESuSiE	0.1567	0.480804	0.19036
SuSiEx	0.1567	0.489873	0.17898
MultiSuSiE	0.1568	0.472022	0.20448
MESuSiE	0.1568	0.480999	0.19036
SuSiEx	0.1568	0.490058	0.17892
MultiSuSiE	0.1569	0.472145	0.20442
MESuSiE	0.1569	0.481287	0.19032
SuSiEx	0.1569	0.490271	0.1789
MultiSuSiE	0.157	0.472339	0.2044
MESuSiE	0.157	0.481377	0.19024
SuSiEx	0.157	0.490485	0.17888
MultiSuSiE	0.1571	0.472402	0.20438
MESuSiE	0.1571	0.481568	0.1902
SuSiEx	0.1571	0.490619	0.17886
MultiSuSiE	0.1572	0.472635	0.20432
MESuSiE	0.1572	0.481853	0.19012
SuSiEx	0.1572	0.490915	0.17886
MultiSuSiE	0.1573	0.472887	0.20424
MESuSiE	0.1573	0.481947	0.19008
SuSiEx	0.1573	0.491076	0.17884
MultiSuSiE	0.1574	0.473038	0.20422
MESuSiE	0.1574	0.481989	0.19
SuSiEx	0.1574	0.491264	0.17882
MultiSuSiE	0.1575	0.473145	0.2042
MESuSiE	0.1575	0.482226	0.18992
SuSiEx	0.1575	0.491372	0.17882
MultiSuSiE	0.1576	0.473272	0.20416
MESuSiE	0.1576	0.482468	0.18988
SuSiEx	0.1576	0.491587	0.1788
MultiSuSiE	0.1577	0.473464	0.20412
MESuSiE	0.1577	0.482408	0.18976
SuSiEx	0.1577	0.49172	0.17876
MultiSuSiE	0.1578	0.473704	0.2041
MESuSiE	0.1578	0.482702	0.18976
SuSiEx	0.1578	0.491828	0.17874
MultiSuSiE	0.1579	0.473855	0.20408
MESuSiE	0.1579	0.482896	0.18972
SuSiEx	0.1579	0.491935	0.17872
MultiSuSiE	0.158	0.474027	0.20404
MESuSiE	0.158	0.483191	0.18972
SuSiEx	0.158	0.492042	0.17868
MultiSuSiE	0.1581	0.47409	0.20402
MESuSiE	0.1581	0.483384	0.18968
SuSiEx	0.1581	0.492119	0.1786
MultiSuSiE	0.1582	0.474262	0.20398
MESuSiE	0.1582	0.483325	0.18956
SuSiEx	0.1582	0.492254	0.17858
MultiSuSiE	0.1583	0.474458	0.20396
MESuSiE	0.1583	0.483571	0.18956
SuSiEx	0.1583	0.492362	0.17856
MultiSuSiE	0.1584	0.474674	0.20392
MESuSiE	0.1584	0.483766	0.18952
SuSiEx	0.1584	0.492524	0.17854
MultiSuSiE	0.1585	0.474714	0.20388
MESuSiE	0.1585	0.483914	0.18952
SuSiEx	0.1585	0.492603	0.17848
MultiSuSiE	0.1586	0.474864	0.20384
MESuSiE	0.1586	0.484059	0.18948
SuSiEx	0.1586	0.492739	0.17848
MultiSuSiE	0.1587	0.474972	0.20382
MESuSiE	0.1587	0.484158	0.18948
SuSiEx	0.1587	0.492846	0.17844
MultiSuSiE	0.1588	0.475036	0.2038
MESuSiE	0.1588	0.484399	0.1894
SuSiEx	0.1588	0.492844	0.17838
MultiSuSiE	0.1589	0.475206	0.20374
MESuSiE	0.1589	0.484644	0.18936
SuSiEx	0.1589	0.49298	0.17836
MultiSuSiE	0.159	0.475404	0.20372
MESuSiE	0.159	0.48474	0.18932
SuSiEx	0.159	0.493113	0.17828
MultiSuSiE	0.1591	0.475555	0.20368
MESuSiE	0.1591	0.484932	0.18924
SuSiEx	0.1591	0.493413	0.17828
MultiSuSiE	0.1592	0.475703	0.20362
MESuSiE	0.1592	0.485122	0.18912
SuSiEx	0.1592	0.493603	0.17824
MultiSuSiE	0.1593	0.475923	0.2036
MESuSiE	0.1593	0.485116	0.18904
SuSiEx	0.1593	0.49374	0.17824
MultiSuSiE	0.1594	0.476208	0.20356
MESuSiE	0.1594	0.485262	0.189
SuSiEx	0.1594	0.494013	0.17822
MultiSuSiE	0.1595	0.47632	0.20356
MESuSiE	0.1595	0.485356	0.18892
SuSiEx	0.1595	0.494175	0.17816
MultiSuSiE	0.1596	0.476543	0.20356
MESuSiE	0.1596	0.485403	0.18888
SuSiEx	0.1596	0.494338	0.17812
MultiSuSiE	0.1597	0.476672	0.20352
MESuSiE	0.1597	0.48565	0.18884
SuSiEx	0.1597	0.494475	0.1781
MultiSuSiE	0.1598	0.476869	0.20348
MESuSiE	0.1598	0.485647	0.1888
SuSiEx	0.1598	0.494722	0.17808
MultiSuSiE	0.1599	0.476952	0.20342
MESuSiE	0.1599	0.485844	0.18876
SuSiEx	0.1599	0.495106	0.17806
MultiSuSiE	0.16	0.477084	0.2034
MESuSiE	0.16	0.485991	0.18872
SuSiEx	0.16	0.495188	0.17802
MultiSuSiE	0.1601	0.477232	0.20332
MESuSiE	0.1601	0.486041	0.18872
SuSiEx	0.1601	0.495408	0.178
MultiSuSiE	0.1602	0.47745	0.20326
MESuSiE	0.1602	0.486289	0.18868
SuSiEx	0.1602	0.49549	0.17798
MultiSuSiE	0.1603	0.477758	0.2032
MESuSiE	0.1603	0.486489	0.18868
SuSiEx	0.1603	0.495599	0.17794
MultiSuSiE	0.1604	0.477981	0.20318
MESuSiE	0.1604	0.486587	0.18864
SuSiEx	0.1604	0.495709	0.17792
MultiSuSiE	0.1605	0.47806	0.20308
MESuSiE	0.1605	0.486738	0.18864
SuSiEx	0.1605	0.495819	0.17788
MultiSuSiE	0.1606	0.478214	0.20304
MESuSiE	0.1606	0.487036	0.1886
SuSiEx	0.1606	0.495956	0.17784
MultiSuSiE	0.1607	0.478347	0.20302
MESuSiE	0.1607	0.487134	0.18856
SuSiEx	0.1607	0.49601	0.17776
MultiSuSiE	0.1608	0.478404	0.20292
MESuSiE	0.1608	0.487283	0.18852
SuSiEx	0.1608	0.496037	0.17772
MultiSuSiE	0.1609	0.478605	0.2029
MESuSiE	0.1609	0.487431	0.18848
SuSiEx	0.1609	0.49623	0.17768
MultiSuSiE	0.161	0.478716	0.20288
MESuSiE	0.161	0.487631	0.18844
SuSiEx	0.161	0.496423	0.17766
MultiSuSiE	0.1611	0.478825	0.20284
MESuSiE	0.1611	0.487833	0.18844
SuSiEx	0.1611	0.496478	0.17764
MultiSuSiE	0.1612	0.479115	0.2028
SuSiEx	0.1612	0.496617	0.17762
MultiSuSiE	0.1613	0.479179	0.20276
MESuSiE	0.1613	0.488035	0.18844
SuSiEx	0.1613	0.496727	0.17756
MultiSuSiE	0.1614	0.479338	0.20276
MESuSiE	0.1614	0.488133	0.1884
SuSiEx	0.1614	0.496976	0.17752
MultiSuSiE	0.1615	0.479563	0.20274
MESuSiE	0.1615	0.488336	0.1884
SuSiEx	0.1615	0.497087	0.1775
MultiSuSiE	0.1616	0.479674	0.20272
MESuSiE	0.1616	0.488589	0.1884
SuSiEx	0.1616	0.49717	0.17746
MultiSuSiE	0.1617	0.479856	0.20272
MESuSiE	0.1617	0.488787	0.18832
SuSiEx	0.1617	0.497421	0.17744
MultiSuSiE	0.1618	0.480057	0.20268
MESuSiE	0.1618	0.48899	0.18832
SuSiEx	0.1618	0.497672	0.17744
MultiSuSiE	0.1619	0.480144	0.20264
MESuSiE	0.1619	0.489088	0.18824
SuSiEx	0.1619	0.497839	0.17738
MultiSuSiE	0.162	0.480349	0.20264
MESuSiE	0.162	0.489289	0.1882
SuSiEx	0.162	0.498146	0.17736
MultiSuSiE	0.1621	0.480461	0.20262
MESuSiE	0.1621	0.489594	0.1882
SuSiEx	0.1621	0.498286	0.17736
MultiSuSiE	0.1622	0.48064	0.20258
MESuSiE	0.1622	0.489796	0.18816
SuSiEx	0.1622	0.498482	0.17732
MultiSuSiE	0.1623	0.48082	0.20256
MESuSiE	0.1623	0.490049	0.18812
SuSiEx	0.1623	0.498538	0.17728
MultiSuSiE	0.1624	0.480998	0.2025
MESuSiE	0.1624	0.490251	0.18808
SuSiEx	0.1624	0.498678	0.17726
MultiSuSiE	0.1625	0.481272	0.2025
MESuSiE	0.1625	0.490405	0.18808
SuSiEx	0.1625	0.498958	0.17722
MultiSuSiE	0.1626	0.481474	0.20246
MESuSiE	0.1626	0.490503	0.188
SuSiEx	0.1626	0.499268	0.17722
MultiSuSiE	0.1627	0.481607	0.2024
MESuSiE	0.1627	0.490655	0.18796
SuSiEx	0.1627	0.499521	0.1772
MultiSuSiE	0.1628	0.481758	0.2023
MESuSiE	0.1628	0.491014	0.18796
SuSiEx	0.1628	0.499633	0.17716
MultiSuSiE	0.1629	0.481843	0.20222
MESuSiE	0.1629	0.491373	0.18796
SuSiEx	0.1629	0.499831	0.17714
MultiSuSiE	0.163	0.481999	0.20216
MESuSiE	0.163	0.491525	0.18792
SuSiEx	0.163	0.5	0.1771
MultiSuSiE	0.1631	0.482015	0.20208
MESuSiE	0.1631	0.491577	0.18792
SuSiEx	0.1631	0.500141	0.17708
MultiSuSiE	0.1632	0.482197	0.20206
MESuSiE	0.1632	0.49168	0.18792
SuSiEx	0.1632	0.500311	0.17706
MultiSuSiE	0.1633	0.482378	0.20202
MESuSiE	0.1633	0.491832	0.18788
SuSiEx	0.1633	0.500424	0.17702
MultiSuSiE	0.1634	0.482442	0.20196
MESuSiE	0.1634	0.491935	0.18788
SuSiEx	0.1634	0.500566	0.17702
MultiSuSiE	0.1635	0.482648	0.20194
MESuSiE	0.1635	0.492193	0.18788
SuSiEx	0.1635	0.500707	0.17696
MultiSuSiE	0.1636	0.482877	0.20192
MESuSiE	0.1636	0.49245	0.18784
SuSiEx	0.1636	0.500821	0.17694
MultiSuSiE	0.1637	0.482991	0.2019
MESuSiE	0.1637	0.49276	0.18784
SuSiEx	0.1637	0.500878	0.17688
MultiSuSiE	0.1638	0.483289	0.20186
MESuSiE	0.1638	0.493174	0.18784
SuSiEx	0.1638	0.501048	0.17686
MultiSuSiE	0.1639	0.483448	0.20182
MESuSiE	0.1639	0.493381	0.18784
SuSiEx	0.1639	0.501332	0.17684
MultiSuSiE	0.164	0.483587	0.20182
MESuSiE	0.164	0.49343	0.18776
SuSiEx	0.164	0.50156	0.17682
MultiSuSiE	0.1641	0.483701	0.2018
MESuSiE	0.1641	0.493429	0.18772
SuSiEx	0.1641	0.501703	0.1768
MultiSuSiE	0.1642	0.48384	0.2018
MESuSiE	0.1642	0.493481	0.18772
SuSiEx	0.1642	0.501817	0.17678
MultiSuSiE	0.1643	0.484002	0.2018
MESuSiE	0.1643	0.493584	0.18772
SuSiEx	0.1643	0.50196	0.17674
MultiSuSiE	0.1644	0.484187	0.20178
MESuSiE	0.1644	0.493792	0.18772
SuSiEx	0.1644	0.502159	0.17674
MultiSuSiE	0.1645	0.484349	0.20178
MESuSiE	0.1645	0.494051	0.18768
SuSiEx	0.1645	0.502389	0.17666
MultiSuSiE	0.1646	0.484534	0.20176
MESuSiE	0.1646	0.494207	0.18768
SuSiEx	0.1646	0.502646	0.17666
MultiSuSiE	0.1647	0.48479	0.20176
MESuSiE	0.1647	0.494466	0.18764
SuSiEx	0.1647	0.502904	0.17666
MultiSuSiE	0.1648	0.48486	0.20176
MESuSiE	0.1648	0.494518	0.18764
SuSiEx	0.1648	0.50299	0.17666
MultiSuSiE	0.1649	0.485069	0.20174
MESuSiE	0.1649	0.494936	0.18764
SuSiEx	0.1649	0.503247	0.17666
MultiSuSiE	0.165	0.485252	0.2017
MESuSiE	0.165	0.495354	0.18764
SuSiEx	0.165	0.50342	0.17666
MultiSuSiE	0.1651	0.485414	0.20168
MESuSiE	0.1651	0.495353	0.1876
SuSiEx	0.1651	0.503535	0.17662
MultiSuSiE	0.1652	0.485575	0.20164
MESuSiE	0.1652	0.495456	0.18752
SuSiEx	0.1652	0.503593	0.17658
MultiSuSiE	0.1653	0.485807	0.2016
MESuSiE	0.1653	0.49577	0.18752
SuSiEx	0.1653	0.503767	0.17654
MultiSuSiE	0.1654	0.486041	0.2016
MESuSiE	0.1654	0.495925	0.18744
SuSiEx	0.1654	0.503882	0.17654
MultiSuSiE	0.1655	0.486085	0.20156
MESuSiE	0.1655	0.49603	0.18744
SuSiEx	0.1655	0.504027	0.1765
MultiSuSiE	0.1656	0.486271	0.20154
MESuSiE	0.1656	0.496188	0.18744
SuSiEx	0.1656	0.504171	0.17646
MultiSuSiE	0.1657	0.486552	0.20152
MESuSiE	0.1657	0.496292	0.1874
SuSiEx	0.1657	0.504373	0.17646
MultiSuSiE	0.1658	0.486642	0.20146
MESuSiE	0.1658	0.496555	0.1874
SuSiEx	0.1658	0.50449	0.1764
MultiSuSiE	0.1659	0.486733	0.20142
MESuSiE	0.1659	0.496712	0.18732
SuSiEx	0.1659	0.504607	0.17634
MultiSuSiE	0.166	0.486871	0.20136
MESuSiE	0.166	0.496764	0.18728
SuSiEx	0.166	0.504867	0.17634
MultiSuSiE	0.1661	0.486962	0.20132
MESuSiE	0.1661	0.496922	0.18728
SuSiEx	0.1661	0.504983	0.17632
MultiSuSiE	0.1662	0.487052	0.20124
MESuSiE	0.1662	0.497185	0.18724
SuSiEx	0.1662	0.505129	0.17628
MultiSuSiE	0.1663	0.487214	0.2012
MESuSiE	0.1663	0.497449	0.1872
SuSiEx	0.1663	0.505188	0.17626
MultiSuSiE	0.1664	0.487327	0.20112
MESuSiE	0.1664	0.497607	0.18712
SuSiEx	0.1664	0.505304	0.17626
MultiSuSiE	0.1665	0.487418	0.20106
MESuSiE	0.1665	0.497818	0.18708
SuSiEx	0.1665	0.505391	0.17624
MultiSuSiE	0.1666	0.487724	0.20104
MESuSiE	0.1666	0.497871	0.18708
SuSiEx	0.1666	0.505479	0.1762
MultiSuSiE	0.1667	0.487769	0.201
MESuSiE	0.1667	0.497977	0.18708
SuSiEx	0.1667	0.505566	0.1762
MultiSuSiE	0.1668	0.487837	0.20094
MESuSiE	0.1668	0.498136	0.18708
SuSiEx	0.1668	0.505654	0.17618
MultiSuSiE	0.1669	0.487932	0.20094
MESuSiE	0.1669	0.498189	0.18704
SuSiEx	0.1669	0.505887	0.17616
MultiSuSiE	0.167	0.488239	0.20092
MESuSiE	0.167	0.498614	0.18704
SuSiEx	0.167	0.505974	0.17616
MultiSuSiE	0.1671	0.488356	0.2009
MESuSiE	0.1671	0.498773	0.187
SuSiEx	0.1671	0.506178	0.17616
MultiSuSiE	0.1672	0.488474	0.20088
MESuSiE	0.1672	0.498879	0.18696
SuSiEx	0.1672	0.506237	0.17614
MultiSuSiE	0.1673	0.488639	0.20086
MESuSiE	0.1673	0.499252	0.18696
SuSiEx	0.1673	0.506499	0.17612
MultiSuSiE	0.1674	0.488803	0.20082
MESuSiE	0.1674	0.499252	0.18692
SuSiEx	0.1674	0.506617	0.1761
MultiSuSiE	0.1675	0.489111	0.20078
MESuSiE	0.1675	0.499305	0.18692
SuSiEx	0.1675	0.506704	0.1761
MultiSuSiE	0.1676	0.489299	0.20074
MESuSiE	0.1676	0.499519	0.18688
SuSiEx	0.1676	0.507055	0.17608
MultiSuSiE	0.1677	0.489441	0.2007
MESuSiE	0.1677	0.499519	0.18684
SuSiEx	0.1677	0.507173	0.17606
MultiSuSiE	0.1678	0.489606	0.20066
MESuSiE	0.1678	0.499733	0.18684
SuSiEx	0.1678	0.507378	0.17606
MultiSuSiE	0.1679	0.489699	0.20062
MESuSiE	0.1679	0.5	0.18684
SuSiEx	0.1679	0.507612	0.17604
MultiSuSiE	0.168	0.489986	0.20062
MESuSiE	0.168	0.500214	0.18684
SuSiEx	0.168	0.507672	0.17602
MultiSuSiE	0.1681	0.490296	0.20058
MESuSiE	0.1681	0.500268	0.1868
SuSiEx	0.1681	0.507848	0.17602
MultiSuSiE	0.1682	0.490436	0.2005
MESuSiE	0.1682	0.500429	0.18676
SuSiEx	0.1682	0.507851	0.17594
MultiSuSiE	0.1683	0.490628	0.2005
MESuSiE	0.1683	0.500482	0.18676
SuSiEx	0.1683	0.508058	0.17592
MultiSuSiE	0.1684	0.490867	0.20048
MESuSiE	0.1684	0.500536	0.18672
SuSiEx	0.1684	0.508147	0.17588
MultiSuSiE	0.1685	0.491154	0.20044
MESuSiE	0.1685	0.500858	0.18672
SuSiEx	0.1685	0.508266	0.17586
MultiSuSiE	0.1686	0.491177	0.20042
MESuSiE	0.1686	0.50102	0.18668
SuSiEx	0.1686	0.508444	0.17582
MultiSuSiE	0.1687	0.491298	0.20042
MESuSiE	0.1687	0.501182	0.18664
SuSiEx	0.1687	0.508621	0.17582
MultiSuSiE	0.1688	0.491464	0.20036
MESuSiE	0.1688	0.501182	0.1866
SuSiEx	0.1688	0.50877	0.17578
MultiSuSiE	0.1689	0.491703	0.20032
MESuSiE	0.1689	0.501398	0.18656
SuSiEx	0.1689	0.50883	0.17576
MultiSuSiE	0.169	0.491823	0.20028
MESuSiE	0.169	0.501559	0.18656
SuSiEx	0.169	0.509067	0.17574
MultiSuSiE	0.1691	0.491869	0.20022
MESuSiE	0.1691	0.501614	0.18652
SuSiEx	0.1691	0.509188	0.17568
MultiSuSiE	0.1692	0.49211	0.2002
MESuSiE	0.1692	0.501938	0.18648
SuSiEx	0.1692	0.509483	0.17568
MultiSuSiE	0.1693	0.492179	0.20012
MESuSiE	0.1693	0.502102	0.18636
SuSiEx	0.1693	0.509601	0.17568
MultiSuSiE	0.1694	0.492349	0.20012
MESuSiE	0.1694	0.50221	0.18632
SuSiEx	0.1694	0.509752	0.17564
MultiSuSiE	0.1695	0.492516	0.20006
MESuSiE	0.1695	0.502157	0.18624
SuSiEx	0.1695	0.509871	0.17562
MultiSuSiE	0.1696	0.492709	0.20002
MESuSiE	0.1696	0.502482	0.18624
SuSiEx	0.1696	0.509901	0.17562
MultiSuSiE	0.1697	0.49278	0.19998
MESuSiE	0.1697	0.502537	0.1862
SuSiEx	0.1697	0.510138	0.17562
MultiSuSiE	0.1698	0.492924	0.19994
MESuSiE	0.1698	0.502808	0.1862
SuSiEx	0.1698	0.510229	0.17558
MultiSuSiE	0.1699	0.49297	0.19984
MESuSiE	0.1699	0.502863	0.18616
SuSiEx	0.1699	0.510468	0.17556
MultiSuSiE	0.17	0.493189	0.19984
MESuSiE	0.17	0.503081	0.18616
SuSiEx	0.17	0.510588	0.17554
MultiSuSiE	0.1701	0.493285	0.19982
MESuSiE	0.1701	0.503299	0.18612
SuSiEx	0.1701	0.510798	0.1755
MultiSuSiE	0.1702	0.49343	0.19978
MESuSiE	0.1702	0.503571	0.18612
SuSiEx	0.1702	0.51098	0.17544
MultiSuSiE	0.1703	0.493551	0.19974
MESuSiE	0.1703	0.503518	0.18604
SuSiEx	0.1703	0.511102	0.1754
MultiSuSiE	0.1704	0.493672	0.19972
MESuSiE	0.1704	0.503684	0.18596
SuSiEx	0.1704	0.511133	0.17538
MultiSuSiE	0.1705	0.493745	0.1997
MESuSiE	0.1705	0.503848	0.18592
SuSiEx	0.1705	0.511312	0.17538
MultiSuSiE	0.1706	0.49394	0.19968
MESuSiE	0.1706	0.503904	0.18588
SuSiEx	0.1706	0.511431	0.17538
MultiSuSiE	0.1707	0.49416	0.19968
MESuSiE	0.1707	0.504233	0.18584
SuSiEx	0.1707	0.51167	0.17538
MultiSuSiE	0.1708	0.49433	0.19966
MESuSiE	0.1708	0.504397	0.18584
SuSiEx	0.1708	0.511852	0.17534
MultiSuSiE	0.1709	0.494526	0.19964
MESuSiE	0.1709	0.504562	0.1858
SuSiEx	0.1709	0.512003	0.17532
MultiSuSiE	0.171	0.494746	0.19962
MESuSiE	0.171	0.504509	0.18572
SuSiEx	0.171	0.512212	0.17532
MultiSuSiE	0.1711	0.494793	0.19954
MESuSiE	0.1711	0.504729	0.18572
SuSiEx	0.1711	0.512363	0.1753
MultiSuSiE	0.1712	0.495014	0.19954
MESuSiE	0.1712	0.505113	0.18572
SuSiEx	0.1712	0.512453	0.1753
MultiSuSiE	0.1713	0.495135	0.19948
MESuSiE	0.1713	0.505333	0.18572
SuSiEx	0.1713	0.512663	0.1753
MultiSuSiE	0.1714	0.495306	0.19944
MESuSiE	0.1714	0.505498	0.18572
SuSiEx	0.1714	0.512697	0.17524
MultiSuSiE	0.1715	0.495429	0.19944
MESuSiE	0.1715	0.505721	0.18564
SuSiEx	0.1715	0.512998	0.17524
MultiSuSiE	0.1716	0.49565	0.19938
MESuSiE	0.1716	0.505944	0.18556
SuSiEx	0.1716	0.51324	0.17522
MultiSuSiE	0.1717	0.495896	0.19938
MESuSiE	0.1717	0.505948	0.18544
SuSiEx	0.1717	0.513273	0.17518
MultiSuSiE	0.1718	0.496068	0.19934
MESuSiE	0.1718	0.50617	0.1854
SuSiEx	0.1718	0.513398	0.17512
MultiSuSiE	0.1719	0.496413	0.1993
MESuSiE	0.1719	0.506448	0.18536
SuSiEx	0.1719	0.513521	0.17508
MultiSuSiE	0.172	0.496585	0.19924
MESuSiE	0.172	0.506726	0.18532
SuSiEx	0.172	0.513732	0.17508
MultiSuSiE	0.1721	0.496758	0.19918
MESuSiE	0.1721	0.506673	0.18528
SuSiEx	0.1721	0.513975	0.17506
MultiSuSiE	0.1722	0.496831	0.19914
MESuSiE	0.1722	0.507007	0.18524
SuSiEx	0.1722	0.514069	0.17502
MultiSuSiE	0.1723	0.496905	0.19908
MESuSiE	0.1723	0.507118	0.18524
SuSiEx	0.1723	0.514311	0.17502
MultiSuSiE	0.1724	0.496978	0.19902
MESuSiE	0.1724	0.50734	0.18524
SuSiEx	0.1724	0.514403	0.175
MultiSuSiE	0.1725	0.497077	0.199
MESuSiE	0.1725	0.507562	0.18524
SuSiEx	0.1725	0.514528	0.17496
MultiSuSiE	0.1726	0.497326	0.19898
MESuSiE	0.1726	0.507621	0.18516
SuSiEx	0.1726	0.514679	0.17496
MultiSuSiE	0.1727	0.497624	0.19896
MESuSiE	0.1727	0.507682	0.18504
SuSiEx	0.1727	0.51477	0.17496
MultiSuSiE	0.1728	0.497773	0.19894
MESuSiE	0.1728	0.507794	0.18504
SuSiEx	0.1728	0.514745	0.1749
MultiSuSiE	0.1729	0.497922	0.1989
MESuSiE	0.1729	0.507851	0.185
SuSiEx	0.1729	0.514807	0.17488
MultiSuSiE	0.173	0.497971	0.19882
MESuSiE	0.173	0.50813	0.185
SuSiEx	0.173	0.515021	0.17486
MultiSuSiE	0.1731	0.49812	0.19876
MESuSiE	0.1731	0.508244	0.18496
SuSiEx	0.1731	0.515205	0.17484
MultiSuSiE	0.1732	0.498295	0.19874
MESuSiE	0.1732	0.508355	0.18496
SuSiEx	0.1732	0.515328	0.17482
MultiSuSiE	0.1733	0.49842	0.19872
MESuSiE	0.1733	0.508467	0.18496
SuSiEx	0.1733	0.515425	0.17476
MultiSuSiE	0.1734	0.498469	0.19866
MESuSiE	0.1734	0.508635	0.18496
SuSiEx	0.1734	0.515737	0.17468
MultiSuSiE	0.1735	0.498544	0.19862
MESuSiE	0.1735	0.508971	0.18496
SuSiEx	0.1735	0.516043	0.17466
MultiSuSiE	0.1736	0.498594	0.19858
MESuSiE	0.1736	0.508921	0.18484
SuSiEx	0.1736	0.516259	0.17464
MultiSuSiE	0.1737	0.498844	0.19858
MESuSiE	0.1737	0.509205	0.18476
SuSiEx	0.1737	0.516327	0.17456
MultiSuSiE	0.1738	0.498869	0.19852
MESuSiE	0.1738	0.509432	0.18472
SuSiEx	0.1738	0.516484	0.17452
MultiSuSiE	0.1739	0.498919	0.19846
MESuSiE	0.1739	0.509544	0.18472
SuSiEx	0.1739	0.51667	0.1745
MultiSuSiE	0.174	0.499044	0.1984
MESuSiE	0.174	0.509659	0.18468
SuSiEx	0.174	0.516823	0.1745
MultiSuSiE	0.1741	0.49922	0.19832
MESuSiE	0.1741	0.509774	0.18464
SuSiEx	0.1741	0.517037	0.1745
MultiSuSiE	0.1742	0.499421	0.19828
MESuSiE	0.1742	0.509943	0.18464
SuSiEx	0.1742	0.517252	0.1745
MultiSuSiE	0.1743	0.499622	0.19822
MESuSiE	0.1743	0.510563	0.18464
SuSiEx	0.1743	0.517436	0.1745
MultiSuSiE	0.1744	0.499798	0.19816
MESuSiE	0.1744	0.510902	0.18464
SuSiEx	0.1744	0.517561	0.17448
MultiSuSiE	0.1745	0.500025	0.19816
SuSiEx	0.1745	0.517685	0.17446
MultiSuSiE	0.1746	0.500328	0.19814
MESuSiE	0.1746	0.511131	0.1846
SuSiEx	0.1746	0.517931	0.17446
MultiSuSiE	0.1747	0.500404	0.19812
MESuSiE	0.1747	0.511195	0.18448
SuSiEx	0.1747	0.517995	0.17444
MultiSuSiE	0.1748	0.500784	0.1981
MESuSiE	0.1748	0.511424	0.18444
SuSiEx	0.1748	0.518182	0.17442
MultiSuSiE	0.1749	0.500936	0.19808
MESuSiE	0.1749	0.511483	0.1844
SuSiEx	0.1749	0.518523	0.1744
MultiSuSiE	0.175	0.500911	0.198
MESuSiE	0.175	0.511661	0.18428
SuSiEx	0.175	0.518772	0.17438
MultiSuSiE	0.1751	0.501013	0.19792
MESuSiE	0.1751	0.511889	0.18428
SuSiEx	0.1751	0.519021	0.17436
MultiSuSiE	0.1752	0.501241	0.1979
MESuSiE	0.1752	0.511837	0.1842
SuSiEx	0.1752	0.519238	0.17436
MultiSuSiE	0.1753	0.501495	0.19788
MESuSiE	0.1753	0.512122	0.1842
SuSiEx	0.1753	0.519399	0.1743
MultiSuSiE	0.1754	0.501597	0.19786
MESuSiE	0.1754	0.51235	0.1842
SuSiEx	0.1754	0.519525	0.17428
MultiSuSiE	0.1755	0.501623	0.19776
MESuSiE	0.1755	0.51241	0.18416
SuSiEx	0.1755	0.519773	0.17428
MultiSuSiE	0.1756	0.501725	0.19774
MESuSiE	0.1756	0.512641	0.18412
SuSiEx	0.1756	0.519902	0.17424
MultiSuSiE	0.1757	0.501827	0.19772
MESuSiE	0.1757	0.513041	0.18412
SuSiEx	0.1757	0.520153	0.17422
MultiSuSiE	0.1758	0.502006	0.19766
MESuSiE	0.1758	0.513272	0.18408
SuSiEx	0.1758	0.52022	0.17418
MultiSuSiE	0.1759	0.502134	0.19764
MESuSiE	0.1759	0.513393	0.184
SuSiEx	0.1759	0.52044	0.17416
MultiSuSiE	0.176	0.502313	0.19762
MESuSiE	0.176	0.513855	0.18396
SuSiEx	0.176	0.520509	0.1741
MultiSuSiE	0.1761	0.502518	0.19758
MESuSiE	0.1761	0.514145	0.18392
SuSiEx	0.1761	0.520706	0.17402
MultiSuSiE	0.1762	0.50262	0.19756
MESuSiE	0.1762	0.51449	0.18392
SuSiEx	0.1762	0.520865	0.174
MultiSuSiE	0.1763	0.502876	0.19756
MESuSiE	0.1763	0.514605	0.18392
SuSiEx	0.1763	0.520901	0.17396
MultiSuSiE	0.1764	0.503005	0.19754
MESuSiE	0.1764	0.514894	0.18392
SuSiEx	0.1764	0.521067	0.17388
MultiSuSiE	0.1765	0.503108	0.1975
MESuSiE	0.1765	0.515016	0.18384
SuSiEx	0.1765	0.521106	0.17382
MultiSuSiE	0.1766	0.503211	0.19746
MESuSiE	0.1766	0.515073	0.18384
SuSiEx	0.1766	0.521233	0.1738
MultiSuSiE	0.1767	0.503288	0.19744
MESuSiE	0.1767	0.515138	0.18376
SuSiEx	0.1767	0.52127	0.17376
MultiSuSiE	0.1768	0.503366	0.19742
MESuSiE	0.1768	0.51543	0.18372
SuSiEx	0.1768	0.521429	0.17374
MultiSuSiE	0.1769	0.503571	0.19742
MESuSiE	0.1769	0.515488	0.18372
SuSiEx	0.1769	0.521525	0.17372
MultiSuSiE	0.177	0.503828	0.19742
MESuSiE	0.177	0.515665	0.18368
SuSiEx	0.177	0.521932	0.17372
MultiSuSiE	0.1771	0.503856	0.1973
MESuSiE	0.1771	0.515727	0.18364
SuSiEx	0.1771	0.522121	0.17372
MultiSuSiE	0.1772	0.503832	0.19724
MESuSiE	0.1772	0.515785	0.18364
SuSiEx	0.1772	0.522252	0.17368
MultiSuSiE	0.1773	0.503936	0.19716
MESuSiE	0.1773	0.515904	0.1836
SuSiEx	0.1773	0.52238	0.17366
MultiSuSiE	0.1774	0.504195	0.19712
MESuSiE	0.1774	0.51631	0.1836
SuSiEx	0.1774	0.522571	0.17364
MultiSuSiE	0.1775	0.504247	0.19708
MESuSiE	0.1775	0.516372	0.18356
SuSiEx	0.1775	0.5227	0.17362
MultiSuSiE	0.1776	0.504507	0.19702
MESuSiE	0.1776	0.516488	0.18356
SuSiEx	0.1776	0.522803	0.17356
MultiSuSiE	0.1777	0.504612	0.19696
MESuSiE	0.1777	0.51655	0.18352
SuSiEx	0.1777	0.523026	0.17354
MultiSuSiE	0.1778	0.504665	0.1969
SuSiEx	0.1778	0.52306	0.17352
MultiSuSiE	0.1779	0.504898	0.1969
MESuSiE	0.1779	0.516612	0.18348
SuSiEx	0.1779	0.523221	0.1735
MultiSuSiE	0.178	0.505001	0.1969
MESuSiE	0.178	0.516787	0.18348
SuSiEx	0.178	0.523416	0.17346
MultiSuSiE	0.1781	0.505131	0.19688
MESuSiE	0.1781	0.516849	0.18344
SuSiEx	0.1781	0.523669	0.17346
MultiSuSiE	0.1782	0.505235	0.19688
MESuSiE	0.1782	0.517086	0.1834
SuSiEx	0.1782	0.52383	0.17344
MultiSuSiE	0.1783	0.505443	0.19686
MESuSiE	0.1783	0.517261	0.1834
SuSiEx	0.1783	0.524115	0.17344
MultiSuSiE	0.1784	0.505522	0.19684
MESuSiE	0.1784	0.517323	0.18336
SuSiEx	0.1784	0.524273	0.17344
MultiSuSiE	0.1785	0.505601	0.1968
MESuSiE	0.1785	0.517444	0.18332
SuSiEx	0.1785	0.524311	0.1734
MultiSuSiE	0.1786	0.505758	0.19674
MESuSiE	0.1786	0.517502	0.18332
SuSiEx	0.1786	0.524437	0.1734
MultiSuSiE	0.1787	0.505915	0.19672
MESuSiE	0.1787	0.517565	0.18328
SuSiEx	0.1787	0.524542	0.17334
MultiSuSiE	0.1788	0.506175	0.19672
MESuSiE	0.1788	0.517744	0.18324
SuSiEx	0.1788	0.524703	0.17332
MultiSuSiE	0.1789	0.506515	0.1967
MESuSiE	0.1789	0.517803	0.18324
SuSiEx	0.1789	0.524865	0.1733
MultiSuSiE	0.179	0.506672	0.19668
MESuSiE	0.179	0.517865	0.1832
SuSiEx	0.179	0.525088	0.1733
MultiSuSiE	0.1791	0.506907	0.19668
MESuSiE	0.1791	0.517986	0.18316
SuSiEx	0.1791	0.525152	0.1733
MultiSuSiE	0.1792	0.507143	0.19666
SuSiEx	0.1792	0.525161	0.17324
MultiSuSiE	0.1793	0.507222	0.19664
MESuSiE	0.1793	0.518162	0.18316
SuSiEx	0.1793	0.525297	0.17318
MultiSuSiE	0.1794	0.507511	0.19662
MESuSiE	0.1794	0.518284	0.18312
SuSiEx	0.1794	0.525651	0.17316
MultiSuSiE	0.1795	0.507643	0.1966
MESuSiE	0.1795	0.518577	0.18312
SuSiEx	0.1795	0.52575	0.17314
MultiSuSiE	0.1796	0.507879	0.1966
MESuSiE	0.1796	0.518699	0.18308
SuSiEx	0.1796	0.525878	0.17314
MultiSuSiE	0.1797	0.507985	0.19658
MESuSiE	0.1797	0.518934	0.18308
SuSiEx	0.1797	0.525855	0.17308
MultiSuSiE	0.1798	0.508143	0.19656
MESuSiE	0.1798	0.518939	0.18304
SuSiEx	0.1798	0.526021	0.17304
MultiSuSiE	0.1799	0.508407	0.19654
MESuSiE	0.1799	0.519115	0.18304
SuSiEx	0.1799	0.526185	0.17302
MultiSuSiE	0.18	0.508618	0.19652
MESuSiE	0.18	0.519174	0.18304
SuSiEx	0.18	0.526281	0.17302
MultiSuSiE	0.1801	0.508672	0.1965
MESuSiE	0.1801	0.519301	0.18296
SuSiEx	0.1801	0.526357	0.17294
MultiSuSiE	0.1802	0.508778	0.19648
MESuSiE	0.1802	0.519596	0.18296
SuSiEx	0.1802	0.526399	0.17288
MultiSuSiE	0.1803	0.508884	0.19648
MESuSiE	0.1803	0.519832	0.18296
SuSiEx	0.1803	0.526499	0.17286
MultiSuSiE	0.1804	0.508964	0.19646
MESuSiE	0.1804	0.520187	0.18296
SuSiEx	0.1804	0.526598	0.17284
MultiSuSiE	0.1805	0.509045	0.19642
MESuSiE	0.1805	0.520423	0.18296
SuSiEx	0.1805	0.526826	0.17282
MultiSuSiE	0.1806	0.509337	0.19638
MESuSiE	0.1806	0.520542	0.18296
SuSiEx	0.1806	0.526958	0.1728
MultiSuSiE	0.1807	0.50934	0.19632
MESuSiE	0.1807	0.520492	0.18288
SuSiEx	0.1807	0.527251	0.17278
MultiSuSiE	0.1808	0.509553	0.19628
MESuSiE	0.1808	0.520556	0.18284
SuSiEx	0.1808	0.52736	0.1727
MultiSuSiE	0.1809	0.509713	0.19626
MESuSiE	0.1809	0.52056	0.1828
SuSiEx	0.1809	0.527589	0.17268
MultiSuSiE	0.181	0.509822	0.1962
MESuSiE	0.181	0.520624	0.18276
SuSiEx	0.181	0.527754	0.17266
MultiSuSiE	0.1811	0.510034	0.1962
MESuSiE	0.1811	0.520743	0.18276
SuSiEx	0.1811	0.527883	0.17266
MultiSuSiE	0.1812	0.510143	0.19616
MESuSiE	0.1812	0.520688	0.18272
SuSiEx	0.1812	0.528012	0.17266
MultiSuSiE	0.1813	0.510068	0.19606
MESuSiE	0.1813	0.520698	0.18264
SuSiEx	0.1813	0.528177	0.17264
MultiSuSiE	0.1814	0.510388	0.19604
MESuSiE	0.1814	0.520936	0.18264
SuSiEx	0.1814	0.528181	0.17262
MultiSuSiE	0.1815	0.51047	0.196
MESuSiE	0.1815	0.521233	0.18264
SuSiEx	0.1815	0.528382	0.17258
MultiSuSiE	0.1816	0.510604	0.19598
MESuSiE	0.1816	0.521595	0.1826
SuSiEx	0.1816	0.528543	0.17258
MultiSuSiE	0.1817	0.51079	0.19598
MESuSiE	0.1817	0.521774	0.1826
SuSiEx	0.1817	0.528608	0.17258
MultiSuSiE	0.1818	0.510792	0.19594
MESuSiE	0.1818	0.522072	0.1826
SuSiEx	0.1818	0.528907	0.17254
MultiSuSiE	0.1819	0.511007	0.19592
MESuSiE	0.1819	0.522077	0.18256
SuSiEx	0.1819	0.529069	0.17254
MultiSuSiE	0.182	0.51117	0.19586
MESuSiE	0.182	0.522028	0.18248
SuSiEx	0.182	0.529199	0.17254
MultiSuSiE	0.1821	0.511412	0.19584
MESuSiE	0.1821	0.522092	0.18244
SuSiEx	0.1821	0.529426	0.17254
MultiSuSiE	0.1822	0.511599	0.19584
MESuSiE	0.1822	0.522152	0.18244
SuSiEx	0.1822	0.529654	0.17254
MultiSuSiE	0.1823	0.511759	0.19584
MESuSiE	0.1823	0.522217	0.1824
SuSiEx	0.1823	0.529766	0.17246
MultiSuSiE	0.1824	0.511869	0.1958
MESuSiE	0.1824	0.522402	0.18236
SuSiEx	0.1824	0.530034	0.17242
MultiSuSiE	0.1825	0.512111	0.19578
MESuSiE	0.1825	0.522761	0.18236
SuSiEx	0.1825	0.530212	0.17234
MultiSuSiE	0.1826	0.512247	0.19574
MESuSiE	0.1826	0.522766	0.18232
SuSiEx	0.1826	0.530546	0.1723
MultiSuSiE	0.1827	0.512332	0.19568
MESuSiE	0.1827	0.522952	0.18228
SuSiEx	0.1827	0.530644	0.1723
MultiSuSiE	0.1828	0.512521	0.19566
MESuSiE	0.1828	0.523192	0.18228
SuSiEx	0.1828	0.530774	0.1723
MultiSuSiE	0.1829	0.51279	0.19566
MESuSiE	0.1829	0.523202	0.1822
SuSiEx	0.1829	0.530876	0.17228
MultiSuSiE	0.183	0.512952	0.19564
MESuSiE	0.183	0.523569	0.18216
SuSiEx	0.183	0.530978	0.17226
MultiSuSiE	0.1831	0.513061	0.19562
MESuSiE	0.1831	0.523755	0.18212
SuSiEx	0.1831	0.531215	0.17222
MultiSuSiE	0.1832	0.513223	0.19562
MESuSiE	0.1832	0.523947	0.18204
SuSiEx	0.1832	0.53126	0.17216
MultiSuSiE	0.1833	0.513282	0.19554
MESuSiE	0.1833	0.524073	0.182
SuSiEx	0.1833	0.531489	0.17216
MultiSuSiE	0.1834	0.513339	0.1955
MESuSiE	0.1834	0.524194	0.182
SuSiEx	0.1834	0.531723	0.17214
MultiSuSiE	0.1835	0.51361	0.19548
MESuSiE	0.1835	0.524435	0.182
SuSiEx	0.1835	0.531768	0.17208
MultiSuSiE	0.1836	0.513799	0.19548
MESuSiE	0.1836	0.524562	0.18196
SuSiEx	0.1836	0.531833	0.17208
MultiSuSiE	0.1837	0.513913	0.1954
MESuSiE	0.1837	0.524986	0.18196
SuSiEx	0.1837	0.531878	0.17202
MultiSuSiE	0.1838	0.514023	0.19538
MESuSiE	0.1838	0.525173	0.18192
SuSiEx	0.1838	0.532075	0.17202
MultiSuSiE	0.1839	0.514189	0.19532
MESuSiE	0.1839	0.525355	0.18192
SuSiEx	0.1839	0.532149	0.17198
MultiSuSiE	0.184	0.514328	0.19528
MESuSiE	0.184	0.525416	0.18192
SuSiEx	0.184	0.53245	0.17196
MultiSuSiE	0.1841	0.514518	0.19528
MESuSiE	0.1841	0.525902	0.18192
SuSiEx	0.1841	0.532594	0.1719
MultiSuSiE	0.1842	0.514466	0.19524
MESuSiE	0.1842	0.526084	0.18192
SuSiEx	0.1842	0.532759	0.1719
MultiSuSiE	0.1843	0.514629	0.19524
MESuSiE	0.1843	0.526145	0.18192
SuSiEx	0.1843	0.532994	0.17188
MultiSuSiE	0.1844	0.514822	0.1952
MESuSiE	0.1844	0.526328	0.18192
SuSiEx	0.1844	0.533106	0.17182
MultiSuSiE	0.1845	0.514934	0.19516
MESuSiE	0.1845	0.526511	0.18192
SuSiEx	0.1845	0.533313	0.17178
MultiSuSiE	0.1846	0.515099	0.19514
MESuSiE	0.1846	0.526755	0.18192
SuSiEx	0.1846	0.533379	0.17178
MultiSuSiE	0.1847	0.515156	0.1951
MESuSiE	0.1847	0.526761	0.18188
SuSiEx	0.1847	0.533644	0.17178
MultiSuSiE	0.1848	0.515323	0.19506
MESuSiE	0.1848	0.526706	0.18184
SuSiEx	0.1848	0.533843	0.17178
MultiSuSiE	0.1849	0.515568	0.19506
MESuSiE	0.1849	0.527011	0.18184
SuSiEx	0.1849	0.533914	0.17176
MultiSuSiE	0.185	0.515684	0.19498
MESuSiE	0.185	0.527201	0.1818
SuSiEx	0.185	0.533951	0.17174
MultiSuSiE	0.1851	0.515876	0.19496
MESuSiE	0.1851	0.527391	0.18176
SuSiEx	0.1851	0.534155	0.17172
MultiSuSiE	0.1852	0.515963	0.1949
MESuSiE	0.1852	0.527404	0.18168
SuSiEx	0.1852	0.534201	0.17166
MultiSuSiE	0.1853	0.516047	0.19488
MESuSiE	0.1853	0.527649	0.18168
SuSiEx	0.1853	0.534413	0.1716
MultiSuSiE	0.1854	0.516211	0.19488
MESuSiE	0.1854	0.52771	0.18168
SuSiEx	0.1854	0.534613	0.1716
MultiSuSiE	0.1855	0.516187	0.19484
MESuSiE	0.1855	0.527839	0.18164
SuSiEx	0.1855	0.534884	0.17158
MultiSuSiE	0.1856	0.516351	0.19484
MESuSiE	0.1856	0.528269	0.18164
SuSiEx	0.1856	0.535022	0.17156
MultiSuSiE	0.1857	0.516599	0.19482
MESuSiE	0.1857	0.52833	0.18164
SuSiEx	0.1857	0.535389	0.17156
MultiSuSiE	0.1858	0.516711	0.1948
MESuSiE	0.1858	0.528392	0.18164
SuSiEx	0.1858	0.535494	0.17154
MultiSuSiE	0.1859	0.516822	0.19478
MESuSiE	0.1859	0.528453	0.18164
SuSiEx	0.1859	0.535694	0.17154
MultiSuSiE	0.186	0.517016	0.19476
MESuSiE	0.186	0.528761	0.18164
SuSiEx	0.186	0.535779	0.17146
MultiSuSiE	0.1861	0.517075	0.19472
MESuSiE	0.1861	0.528768	0.1816
SuSiEx	0.1861	0.535792	0.1714
MultiSuSiE	0.1862	0.517269	0.1947
MESuSiE	0.1862	0.528891	0.1816
SuSiEx	0.1862	0.536032	0.17138
MultiSuSiE	0.1863	0.517491	0.19468
MESuSiE	0.1863	0.529206	0.18156
SuSiEx	0.1863	0.536204	0.17136
MultiSuSiE	0.1864	0.51763	0.19466
MESuSiE	0.1864	0.529213	0.18152
SuSiEx	0.1864	0.536439	0.17136
MultiSuSiE	0.1865	0.517742	0.19464
MESuSiE	0.1865	0.529336	0.18152
SuSiEx	0.1865	0.536481	0.17132
MultiSuSiE	0.1866	0.517854	0.19462
MESuSiE	0.1866	0.529652	0.18148
SuSiEx	0.1866	0.53665	0.17132
MultiSuSiE	0.1867	0.518134	0.19458
SuSiEx	0.1867	0.53689	0.1713
MultiSuSiE	0.1868	0.518221	0.19454
MESuSiE	0.1868	0.529783	0.18144
SuSiEx	0.1868	0.537092	0.1713
MultiSuSiE	0.1869	0.518333	0.19452
SuSiEx	0.1869	0.537303	0.17126
MultiSuSiE	0.187	0.518499	0.19452
MESuSiE	0.187	0.529968	0.18144
SuSiEx	0.187	0.537515	0.17122
MultiSuSiE	0.1871	0.518639	0.1945
MESuSiE	0.1871	0.530161	0.1814
SuSiEx	0.1871	0.537616	0.17122
MultiSuSiE	0.1872	0.518752	0.19448
MESuSiE	0.1872	0.530362	0.18132
SuSiEx	0.1872	0.537799	0.17116
MultiSuSiE	0.1873	0.518945	0.19448
MESuSiE	0.1873	0.530369	0.18128
SuSiEx	0.1873	0.537973	0.17114
MultiSuSiE	0.1874	0.519086	0.19446
MESuSiE	0.1874	0.530741	0.18128
SuSiEx	0.1874	0.538075	0.17114
MultiSuSiE	0.1875	0.519225	0.19446
MESuSiE	0.1875	0.53099	0.18128
SuSiEx	0.1875	0.538316	0.17112
MultiSuSiE	0.1876	0.519474	0.19446
MESuSiE	0.1876	0.531114	0.18128
SuSiEx	0.1876	0.538365	0.17106
MultiSuSiE	0.1877	0.51959	0.19442
MESuSiE	0.1877	0.531261	0.18116
SuSiEx	0.1877	0.538471	0.17104
MultiSuSiE	0.1878	0.519792	0.19434
MESuSiE	0.1878	0.531386	0.18116
SuSiEx	0.1878	0.538457	0.17096
MultiSuSiE	0.1879	0.519989	0.19432
MESuSiE	0.1879	0.531643	0.18112
SuSiEx	0.1879	0.538733	0.17094
MultiSuSiE	0.188	0.520156	0.19432
MESuSiE	0.188	0.531775	0.18108
SuSiEx	0.188	0.538937	0.17094
MultiSuSiE	0.1881	0.520409	0.1943
MESuSiE	0.1881	0.53197	0.18104
SuSiEx	0.1881	0.539141	0.17094
MultiSuSiE	0.1882	0.520604	0.1943
MESuSiE	0.1882	0.532158	0.18104
SuSiEx	0.1882	0.539287	0.1709
MultiSuSiE	0.1883	0.520856	0.1943
MESuSiE	0.1883	0.532165	0.181
SuSiEx	0.1883	0.539394	0.17088
MultiSuSiE	0.1884	0.52103	0.19424
MESuSiE	0.1884	0.532416	0.181
SuSiEx	0.1884	0.539672	0.17086
MultiSuSiE	0.1885	0.521282	0.19424
MESuSiE	0.1885	0.532423	0.18096
SuSiEx	0.1885	0.540023	0.17082
MultiSuSiE	0.1886	0.521478	0.19424
MESuSiE	0.1886	0.532549	0.18096
SuSiEx	0.1886	0.540125	0.17082
MultiSuSiE	0.1887	0.521674	0.19424
MESuSiE	0.1887	0.532611	0.18096
SuSiEx	0.1887	0.54033	0.17082
MultiSuSiE	0.1888	0.521788	0.19422
MESuSiE	0.1888	0.532799	0.18096
SuSiEx	0.1888	0.540306	0.17078
MultiSuSiE	0.1889	0.52202	0.19416
SuSiEx	0.1889	0.540443	0.17078
MultiSuSiE	0.189	0.522104	0.19416
MESuSiE	0.189	0.532925	0.18096
SuSiEx	0.189	0.540448	0.17076
MultiSuSiE	0.1891	0.522165	0.19412
MESuSiE	0.1891	0.532885	0.18084
SuSiEx	0.1891	0.540571	0.17068
MultiSuSiE	0.1892	0.522223	0.1941
MESuSiE	0.1892	0.532956	0.1808
SuSiEx	0.1892	0.54065	0.17064
MultiSuSiE	0.1893	0.522423	0.19408
MESuSiE	0.1893	0.533396	0.1808
SuSiEx	0.1893	0.54089	0.17064
MultiSuSiE	0.1894	0.522624	0.19404
MESuSiE	0.1894	0.533585	0.1808
SuSiEx	0.1894	0.54113	0.17064
MultiSuSiE	0.1895	0.522711	0.19402
MESuSiE	0.1895	0.533782	0.18076
SuSiEx	0.1895	0.541233	0.17064
MultiSuSiE	0.1896	0.522824	0.19402
SuSiEx	0.1896	0.541376	0.17062
MultiSuSiE	0.1897	0.522996	0.194
MESuSiE	0.1897	0.534161	0.18076
SuSiEx	0.1897	0.541582	0.17062
MultiSuSiE	0.1898	0.523137	0.194
MESuSiE	0.1898	0.534358	0.18072
SuSiEx	0.1898	0.541823	0.17062
MultiSuSiE	0.1899	0.523365	0.19398
MESuSiE	0.1899	0.534422	0.18072
SuSiEx	0.1899	0.541799	0.17058
MultiSuSiE	0.19	0.523481	0.19396
MESuSiE	0.19	0.534556	0.18068
SuSiEx	0.19	0.541937	0.17058
MultiSuSiE	0.1901	0.523568	0.19394
MESuSiE	0.1901	0.534754	0.18064
SuSiEx	0.1901	0.542263	0.17052
MultiSuSiE	0.1902	0.523743	0.1939
MESuSiE	0.1902	0.534944	0.18064
SuSiEx	0.1902	0.542441	0.1705
MultiSuSiE	0.1903	0.523864	0.19384
MESuSiE	0.1903	0.535134	0.18064
SuSiEx	0.1903	0.54289	0.1705
MultiSuSiE	0.1904	0.523923	0.19382
MESuSiE	0.1904	0.535405	0.18056
SuSiEx	0.1904	0.543063	0.1705
MultiSuSiE	0.1905	0.524041	0.19378
MESuSiE	0.1905	0.535469	0.18056
SuSiEx	0.1905	0.543316	0.17046
MultiSuSiE	0.1906	0.524129	0.19376
MESuSiE	0.1906	0.535596	0.18056
SuSiEx	0.1906	0.543455	0.17046
MultiSuSiE	0.1907	0.524387	0.19374
MESuSiE	0.1907	0.535731	0.18052
SuSiEx	0.1907	0.543767	0.17046
MultiSuSiE	0.1908	0.524529	0.19374
MESuSiE	0.1908	0.535986	0.18052
SuSiEx	0.1908	0.54365	0.17038
MultiSuSiE	0.1909	0.524591	0.1937
MESuSiE	0.1909	0.536113	0.18052
SuSiEx	0.1909	0.543696	0.17034
MultiSuSiE	0.191	0.524679	0.19368
MESuSiE	0.191	0.536249	0.18048
SuSiEx	0.191	0.543742	0.1703
MultiSuSiE	0.1911	0.524767	0.19366
MESuSiE	0.1911	0.53644	0.18048
SuSiEx	0.1911	0.54395	0.1703
MultiSuSiE	0.1912	0.524946	0.1936
MESuSiE	0.1912	0.536449	0.18044
SuSiEx	0.1912	0.544066	0.17026
MultiSuSiE	0.1913	0.525259	0.1936
MESuSiE	0.1913	0.536522	0.1804
SuSiEx	0.1913	0.54417	0.17026
MultiSuSiE	0.1914	0.525324	0.19354
MESuSiE	0.1914	0.536539	0.18032
SuSiEx	0.1914	0.544379	0.17026
MultiSuSiE	0.1915	0.525558	0.1935
MESuSiE	0.1915	0.536794	0.18032
SuSiEx	0.1915	0.544431	0.1702
MultiSuSiE	0.1916	0.525764	0.19346
MESuSiE	0.1916	0.536995	0.18028
SuSiEx	0.1916	0.544681	0.17018
MultiSuSiE	0.1917	0.525912	0.19342
MESuSiE	0.1917	0.537251	0.18028
SuSiEx	0.1917	0.544861	0.17016
MultiSuSiE	0.1918	0.526118	0.19338
MESuSiE	0.1918	0.53726	0.18024
SuSiEx	0.1918	0.545105	0.17016
MultiSuSiE	0.1919	0.526213	0.19332
MESuSiE	0.1919	0.537333	0.1802
SuSiEx	0.1919	0.545262	0.1701
MultiSuSiE	0.192	0.526499	0.19332
MESuSiE	0.192	0.537406	0.18016
SuSiEx	0.192	0.545402	0.1701
MultiSuSiE	0.1921	0.526703	0.1933
MESuSiE	0.1921	0.537607	0.18012
SuSiEx	0.1921	0.545478	0.17008
MultiSuSiE	0.1922	0.526654	0.19324
MESuSiE	0.1922	0.537809	0.18008
SuSiEx	0.1922	0.545723	0.17008
MultiSuSiE	0.1923	0.526807	0.19318
MESuSiE	0.1923	0.537938	0.18008
SuSiEx	0.1923	0.545968	0.17008
MultiSuSiE	0.1924	0.526896	0.19316
MESuSiE	0.1924	0.53814	0.18004
SuSiEx	0.1924	0.546114	0.17006
MultiSuSiE	0.1925	0.52704	0.19316
MESuSiE	0.1925	0.538397	0.18004
SuSiEx	0.1925	0.54622	0.17006
MultiSuSiE	0.1926	0.5271	0.19314
MESuSiE	0.1926	0.53859	0.18004
SuSiEx	0.1926	0.546261	0.17004
MultiSuSiE	0.1927	0.527339	0.19308
MESuSiE	0.1927	0.538544	0.17996
SuSiEx	0.1927	0.546284	0.16996
MultiSuSiE	0.1928	0.527455	0.19308
MESuSiE	0.1928	0.538618	0.17992
SuSiEx	0.1928	0.546677	0.16994
MultiSuSiE	0.1929	0.527746	0.19306
MESuSiE	0.1929	0.538692	0.17988
SuSiEx	0.1929	0.546958	0.16994
MultiSuSiE	0.193	0.527832	0.19306
MESuSiE	0.193	0.53895	0.17988
SuSiEx	0.193	0.547118	0.16988
MultiSuSiE	0.1931	0.527983	0.19302
MESuSiE	0.1931	0.539209	0.17988
SuSiEx	0.1931	0.547294	0.16988
MultiSuSiE	0.1932	0.528162	0.19298
MESuSiE	0.1932	0.539273	0.17988
SuSiEx	0.1932	0.547406	0.16986
MultiSuSiE	0.1933	0.528284	0.19294
MESuSiE	0.1933	0.539606	0.17984
SuSiEx	0.1933	0.547653	0.16986
MultiSuSiE	0.1934	0.528464	0.1929
MESuSiE	0.1934	0.53993	0.17984
SuSiEx	0.1934	0.547829	0.16986
MultiSuSiE	0.1935	0.528783	0.1929
MESuSiE	0.1935	0.54006	0.17984
SuSiEx	0.1935	0.547948	0.16982
MultiSuSiE	0.1936	0.528989	0.19288
MESuSiE	0.1936	0.54019	0.17984
SuSiEx	0.1936	0.548089	0.16982
MultiSuSiE	0.1937	0.529057	0.19282
MESuSiE	0.1937	0.540255	0.17984
SuSiEx	0.1937	0.548002	0.16976
MultiSuSiE	0.1938	0.529318	0.19282
MESuSiE	0.1938	0.540385	0.17984
SuSiEx	0.1938	0.548073	0.16976
MultiSuSiE	0.1939	0.529412	0.19278
MESuSiE	0.1939	0.54058	0.17984
SuSiEx	0.1939	0.548179	0.16976
MultiSuSiE	0.194	0.529557	0.19278
MESuSiE	0.194	0.540534	0.17976
SuSiEx	0.194	0.548339	0.1697
MultiSuSiE	0.1941	0.529738	0.19274
MESuSiE	0.1941	0.540729	0.17976
SuSiEx	0.1941	0.548558	0.16968
MultiSuSiE	0.1942	0.529887	0.19272
MESuSiE	0.1942	0.541055	0.17976
SuSiEx	0.1942	0.548642	0.16964
MultiSuSiE	0.1943	0.530153	0.1927
MESuSiE	0.1943	0.54125	0.17976
SuSiEx	0.1943	0.548825	0.16962
MultiSuSiE	0.1944	0.530273	0.19268
MESuSiE	0.1944	0.541446	0.17976
SuSiEx	0.1944	0.549194	0.16958
MultiSuSiE	0.1945	0.53039	0.19268
MESuSiE	0.1945	0.541576	0.17976
SuSiEx	0.1945	0.549372	0.16958
MultiSuSiE	0.1946	0.530455	0.19264
MESuSiE	0.1946	0.541772	0.17976
SuSiEx	0.1946	0.549585	0.16958
MultiSuSiE	0.1947	0.530582	0.19258
MESuSiE	0.1947	0.541903	0.17976
SuSiEx	0.1947	0.549835	0.16958
MultiSuSiE	0.1948	0.530611	0.19258
MESuSiE	0.1948	0.541968	0.17976
SuSiEx	0.1948	0.550019	0.16956
MultiSuSiE	0.1949	0.530625	0.1925
MESuSiE	0.1949	0.541999	0.17964
SuSiEx	0.1949	0.550127	0.16956
MultiSuSiE	0.195	0.5308	0.1925
MESuSiE	0.195	0.542074	0.1796
SuSiEx	0.195	0.550211	0.16952
MultiSuSiE	0.1951	0.530917	0.1925
MESuSiE	0.1951	0.541908	0.17948
SuSiEx	0.1951	0.550247	0.16952
MultiSuSiE	0.1952	0.531015	0.19244
MESuSiE	0.1952	0.541984	0.17944
SuSiEx	0.1952	0.550354	0.16952
MultiSuSiE	0.1953	0.531191	0.19244
MESuSiE	0.1953	0.542311	0.17944
SuSiEx	0.1953	0.550604	0.16952
MultiSuSiE	0.1954	0.53143	0.19242
MESuSiE	0.1954	0.542639	0.17944
SuSiEx	0.1954	0.550747	0.16952
MultiSuSiE	0.1955	0.531697	0.1924
MESuSiE	0.1955	0.543034	0.17944
SuSiEx	0.1955	0.550926	0.16952
MultiSuSiE	0.1956	0.53176	0.19238
MESuSiE	0.1956	0.543009	0.17928
SuSiEx	0.1956	0.551177	0.16952
MultiSuSiE	0.1957	0.531907	0.19238
MESuSiE	0.1957	0.542954	0.17924
SuSiEx	0.1957	0.551285	0.16952
MultiSuSiE	0.1958	0.532039	0.1923
MESuSiE	0.1958	0.542909	0.17916
SuSiEx	0.1958	0.55137	0.16948
MultiSuSiE	0.1959	0.532219	0.19228
MESuSiE	0.1959	0.543107	0.17916
SuSiEx	0.1959	0.551513	0.16948
MultiSuSiE	0.196	0.532429	0.19226
MESuSiE	0.196	0.543304	0.17916
SuSiEx	0.196	0.551562	0.16944
MultiSuSiE	0.1961	0.532639	0.19224
MESuSiE	0.1961	0.543645	0.17912
SuSiEx	0.1961	0.55167	0.16944
MultiSuSiE	0.1962	0.532794	0.1922
MESuSiE	0.1962	0.543732	0.17904
SuSiEx	0.1962	0.551749	0.16942
MultiSuSiE	0.1963	0.53286	0.19216
MESuSiE	0.1963	0.54393	0.17904
SuSiEx	0.1963	0.551863	0.1694
MultiSuSiE	0.1964	0.532982	0.19214
MESuSiE	0.1964	0.544128	0.17904
SuSiEx	0.1964	0.551855	0.16932
MultiSuSiE	0.1965	0.533108	0.1921
MESuSiE	0.1965	0.544393	0.17904
SuSiEx	0.1965	0.551839	0.16926
MultiSuSiE	0.1966	0.533207	0.19204
MESuSiE	0.1966	0.544415	0.17896
SuSiEx	0.1966	0.551954	0.16924
MultiSuSiE	0.1967	0.533274	0.192
MESuSiE	0.1967	0.544812	0.17896
SuSiEx	0.1967	0.552026	0.16924
MultiSuSiE	0.1968	0.533515	0.19198
MESuSiE	0.1968	0.544956	0.17892
SuSiEx	0.1968	0.552176	0.16922
MultiSuSiE	0.1969	0.533578	0.19196
MESuSiE	0.1969	0.545222	0.17892
SuSiEx	0.1969	0.552472	0.1692
MultiSuSiE	0.197	0.533611	0.19194
MESuSiE	0.197	0.545299	0.17888
SuSiEx	0.197	0.552565	0.16914
MultiSuSiE	0.1971	0.533886	0.1919
MESuSiE	0.1971	0.545244	0.17884
SuSiEx	0.1971	0.552651	0.1691
MultiSuSiE	0.1972	0.533975	0.1919
MESuSiE	0.1972	0.545588	0.1788
SuSiEx	0.1972	0.552707	0.16904
MultiSuSiE	0.1973	0.534042	0.19186
MESuSiE	0.1973	0.545654	0.1788
SuSiEx	0.1973	0.552823	0.16902
MultiSuSiE	0.1974	0.534369	0.19186
MESuSiE	0.1974	0.545677	0.17872
SuSiEx	0.1974	0.552866	0.169
MultiSuSiE	0.1975	0.534433	0.19184
MESuSiE	0.1975	0.545888	0.17868
SuSiEx	0.1975	0.552902	0.169
MultiSuSiE	0.1976	0.534496	0.19182
MESuSiE	0.1976	0.546088	0.17868
SuSiEx	0.1976	0.553119	0.169
MultiSuSiE	0.1977	0.534534	0.19178
MESuSiE	0.1977	0.546155	0.17868
SuSiEx	0.1977	0.553228	0.169
MultiSuSiE	0.1978	0.534713	0.19178
MESuSiE	0.1978	0.546222	0.17868
SuSiEx	0.1978	0.553373	0.169
MultiSuSiE	0.1979	0.534866	0.19176
MESuSiE	0.1979	0.546288	0.17868
SuSiEx	0.1979	0.553409	0.169
MultiSuSiE	0.198	0.534993	0.19172
MESuSiE	0.198	0.546422	0.17868
SuSiEx	0.198	0.553735	0.169
MultiSuSiE	0.1981	0.535232	0.19172
MESuSiE	0.1981	0.546378	0.1786
SuSiEx	0.1981	0.553953	0.169
MultiSuSiE	0.1982	0.535321	0.19172
MESuSiE	0.1982	0.54659	0.17856
SuSiEx	0.1982	0.554098	0.169
MultiSuSiE	0.1983	0.535419	0.19168
MESuSiE	0.1983	0.546657	0.17856
SuSiEx	0.1983	0.554316	0.169
MultiSuSiE	0.1984	0.535547	0.19164
MESuSiE	0.1984	0.546791	0.17856
SuSiEx	0.1984	0.55436	0.16898
MultiSuSiE	0.1985	0.53576	0.19162
MESuSiE	0.1985	0.546925	0.17856
SuSiEx	0.1985	0.554534	0.1689
MultiSuSiE	0.1986	0.535944	0.1916
MESuSiE	0.1986	0.547137	0.17852
SuSiEx	0.1986	0.554651	0.16888
MultiSuSiE	0.1987	0.536162	0.19156
MESuSiE	0.1987	0.54735	0.17848
SuSiEx	0.1987	0.554833	0.16888
MultiSuSiE	0.1988	0.536256	0.19154
MESuSiE	0.1988	0.547417	0.17848
SuSiEx	0.1988	0.554876	0.16886
MultiSuSiE	0.1989	0.536303	0.19146
MESuSiE	0.1989	0.547362	0.17844
SuSiEx	0.1989	0.554993	0.16884
MultiSuSiE	0.199	0.536483	0.19146
MESuSiE	0.199	0.547464	0.17832
SuSiEx	0.199	0.555139	0.16884
MultiSuSiE	0.1991	0.536641	0.19142
MESuSiE	0.1991	0.547666	0.17832
SuSiEx	0.1991	0.555365	0.16882
MultiSuSiE	0.1992	0.536706	0.1914
MESuSiE	0.1992	0.547868	0.17832
SuSiEx	0.1992	0.555526	0.16878
MultiSuSiE	0.1993	0.536778	0.19134
MESuSiE	0.1993	0.548002	0.17832
SuSiEx	0.1993	0.555453	0.16868
MultiSuSiE	0.1994	0.536993	0.19132
MESuSiE	0.1994	0.547891	0.17824
SuSiEx	0.1994	0.555563	0.16868
MultiSuSiE	0.1995	0.53707	0.19124
MESuSiE	0.1995	0.548173	0.1782
SuSiEx	0.1995	0.555512	0.16862
MultiSuSiE	0.1996	0.537433	0.19124
MESuSiE	0.1996	0.54851	0.1782
SuSiEx	0.1996	0.555563	0.16858
MultiSuSiE	0.1997	0.537527	0.19122
MESuSiE	0.1997	0.548578	0.1782
SuSiEx	0.1997	0.555783	0.16858
MultiSuSiE	0.1998	0.537653	0.1912
MESuSiE	0.1998	0.548725	0.17816
SuSiEx	0.1998	0.555893	0.16858
MultiSuSiE	0.1999	0.537812	0.19116
MESuSiE	0.1999	0.548681	0.17808
SuSiEx	0.1999	0.556113	0.16858
MultiSuSiE	0.2	0.538024	0.19116
MESuSiE	0.2	0.548626	0.17804
SuSiEx	0.2	0.556164	0.16854
MultiSuSiE	0.2001	0.53815	0.19114
MESuSiE	0.2001	0.548761	0.17804
SuSiEx	0.2001	0.556289	0.1685
MultiSuSiE	0.2002	0.538336	0.19112
MESuSiE	0.2002	0.549032	0.17804
SuSiEx	0.2002	0.556414	0.16846
MultiSuSiE	0.2003	0.538488	0.19112
MESuSiE	0.2003	0.549112	0.178
SuSiEx	0.2003	0.556429	0.16842
MultiSuSiE	0.2004	0.538527	0.19108
MESuSiE	0.2004	0.549247	0.178
SuSiEx	0.2004	0.556576	0.16842
MultiSuSiE	0.2005	0.53857	0.19102
MESuSiE	0.2005	0.549315	0.178
SuSiEx	0.2005	0.556687	0.16842
MultiSuSiE	0.2006	0.5387	0.19098
MESuSiE	0.2006	0.549451	0.178
SuSiEx	0.2006	0.556768	0.1684
MultiSuSiE	0.2007	0.538796	0.19096
MESuSiE	0.2007	0.549463	0.17796
SuSiEx	0.2007	0.556952	0.1684
MultiSuSiE	0.2008	0.538891	0.19094
SuSiEx	0.2008	0.556989	0.1684
MultiSuSiE	0.2009	0.539109	0.19092
MESuSiE	0.2009	0.549531	0.17796
SuSiEx	0.2009	0.557078	0.16836
MultiSuSiE	0.201	0.539183	0.19086
MESuSiE	0.201	0.549487	0.17788
SuSiEx	0.201	0.557225	0.16836
MultiSuSiE	0.2011	0.539161	0.19082
MESuSiE	0.2011	0.549432	0.17784
SuSiEx	0.2011	0.55738	0.16834
MultiSuSiE	0.2012	0.539375	0.19082
MESuSiE	0.2012	0.549635	0.17784
SuSiEx	0.2012	0.557514	0.16828
MultiSuSiE	0.2013	0.539623	0.1908
MESuSiE	0.2013	0.549771	0.17784
SuSiEx	0.2013	0.557662	0.16828
MultiSuSiE	0.2014	0.539745	0.1908
MESuSiE	0.2014	0.549839	0.17784
SuSiEx	0.2014	0.557788	0.16824
MultiSuSiE	0.2015	0.539754	0.19076
MESuSiE	0.2015	0.549988	0.1778
SuSiEx	0.2015	0.55801	0.16824
MultiSuSiE	0.2016	0.539968	0.19076
MESuSiE	0.2016	0.55	0.17776
SuSiEx	0.2016	0.558121	0.16824
MultiSuSiE	0.2017	0.540065	0.19074
MESuSiE	0.2017	0.550012	0.17772
SuSiEx	0.2017	0.558166	0.16822
MultiSuSiE	0.2018	0.540104	0.1907
MESuSiE	0.2018	0.549969	0.17764
SuSiEx	0.2018	0.558277	0.16822
MultiSuSiE	0.2019	0.540349	0.1907
MESuSiE	0.2019	0.549926	0.17756
SuSiEx	0.2019	0.558462	0.16822
MultiSuSiE	0.202	0.540459	0.19062
MESuSiE	0.202	0.550198	0.17756
SuSiEx	0.202	0.558618	0.1682
MultiSuSiE	0.2021	0.540587	0.1906
MESuSiE	0.2021	0.550484	0.17752
SuSiEx	0.2021	0.558671	0.16816
MultiSuSiE	0.2022	0.540652	0.19058
MESuSiE	0.2022	0.550689	0.17752
SuSiEx	0.2022	0.558894	0.16816
MultiSuSiE	0.2023	0.540806	0.19058
MESuSiE	0.2023	0.550782	0.17744
SuSiEx	0.2023	0.558955	0.1681
MultiSuSiE	0.2024	0.540907	0.19054
SuSiEx	0.2024	0.559119	0.16806
MultiSuSiE	0.2025	0.541096	0.19052
MESuSiE	0.2025	0.550919	0.17744
SuSiEx	0.2025	0.559201	0.16804
MultiSuSiE	0.2026	0.541285	0.1905
MESuSiE	0.2026	0.551124	0.17744
SuSiEx	0.2026	0.559313	0.16804
MultiSuSiE	0.2027	0.541439	0.1905
MESuSiE	0.2027	0.551411	0.1774
SuSiEx	0.2027	0.559358	0.16802
MultiSuSiE	0.2028	0.541418	0.19046
MESuSiE	0.2028	0.551823	0.1774
SuSiEx	0.2028	0.559627	0.168
MultiSuSiE	0.2029	0.54152	0.19042
MESuSiE	0.2029	0.551849	0.17732
SuSiEx	0.2029	0.559621	0.16792
MultiSuSiE	0.203	0.541714	0.19038
MESuSiE	0.203	0.552068	0.17728
SuSiEx	0.203	0.559683	0.16786
MultiSuSiE	0.2031	0.541811	0.19036
MESuSiE	0.2031	0.552412	0.17728
SuSiEx	0.2031	0.559728	0.16784
MultiSuSiE	0.2032	0.541852	0.19032
MESuSiE	0.2032	0.552632	0.17724
SuSiEx	0.2032	0.559811	0.16782
MultiSuSiE	0.2033	0.541944	0.19032
SuSiEx	0.2033	0.559968	0.1678
MultiSuSiE	0.2034	0.54199	0.19026
MESuSiE	0.2034	0.552714	0.1772
SuSiEx	0.2034	0.560155	0.1678
MultiSuSiE	0.2035	0.542215	0.19022
MESuSiE	0.2035	0.552921	0.1772
SuSiEx	0.2035	0.560358	0.16776
MultiSuSiE	0.2036	0.542344	0.1902
MESuSiE	0.2036	0.553003	0.17716
SuSiEx	0.2036	0.560441	0.16774
MultiSuSiE	0.2037	0.542591	0.1902
MESuSiE	0.2037	0.553141	0.17716
SuSiEx	0.2037	0.560524	0.16772
MultiSuSiE	0.2038	0.542663	0.19016
MESuSiE	0.2038	0.553237	0.17708
SuSiEx	0.2038	0.560786	0.16772
MultiSuSiE	0.2039	0.542942	0.19016
MESuSiE	0.2039	0.553181	0.17704
SuSiEx	0.2039	0.560878	0.16768
MultiSuSiE	0.204	0.542983	0.19012
MESuSiE	0.204	0.553277	0.17696
SuSiEx	0.204	0.560953	0.16768
MultiSuSiE	0.2041	0.543174	0.1901
MESuSiE	0.2041	0.553247	0.17684
SuSiEx	0.2041	0.561178	0.16768
MultiSuSiE	0.2042	0.543272	0.19008
MESuSiE	0.2042	0.553455	0.17684
SuSiEx	0.2042	0.561216	0.16768
MultiSuSiE	0.2043	0.543494	0.19006
MESuSiE	0.2043	0.553538	0.1768
SuSiEx	0.2043	0.561449	0.16766
MultiSuSiE	0.2044	0.543473	0.19002
MESuSiE	0.2044	0.553482	0.17676
SuSiEx	0.2044	0.561466	0.16762
MultiSuSiE	0.2045	0.54355	0.18996
MESuSiE	0.2045	0.553509	0.17668
SuSiEx	0.2045	0.561654	0.16762
MultiSuSiE	0.2046	0.543747	0.18992
MESuSiE	0.2046	0.553648	0.17668
SuSiEx	0.2046	0.561775	0.1676
MultiSuSiE	0.2047	0.543851	0.18988
MESuSiE	0.2047	0.553674	0.1766
SuSiEx	0.2047	0.562047	0.16758
MultiSuSiE	0.2048	0.544006	0.18988
MESuSiE	0.2048	0.553813	0.1766
SuSiEx	0.2048	0.562274	0.16758
MultiSuSiE	0.2049	0.544136	0.18986
MESuSiE	0.2049	0.554022	0.1766
SuSiEx	0.2049	0.562357	0.16756
MultiSuSiE	0.205	0.544297	0.18984
MESuSiE	0.205	0.55423	0.1766
SuSiEx	0.205	0.562471	0.16756
MultiSuSiE	0.2051	0.544453	0.18984
MESuSiE	0.2051	0.554188	0.17652
SuSiEx	0.2051	0.562546	0.16756
MultiSuSiE	0.2052	0.544552	0.18982
MESuSiE	0.2052	0.554327	0.17652
SuSiEx	0.2052	0.562697	0.16756
MultiSuSiE	0.2053	0.544682	0.1898
MESuSiE	0.2053	0.554606	0.17652
SuSiEx	0.2053	0.562676	0.16752
MultiSuSiE	0.2054	0.544839	0.1898
MESuSiE	0.2054	0.554676	0.17652
SuSiEx	0.2054	0.562731	0.16748
MultiSuSiE	0.2055	0.544906	0.18978
MESuSiE	0.2055	0.554759	0.17648
SuSiEx	0.2055	0.562777	0.16746
MultiSuSiE	0.2056	0.545063	0.18978
MESuSiE	0.2056	0.554843	0.17644
SuSiEx	0.2056	0.562891	0.16746
MultiSuSiE	0.2057	0.545172	0.18972
MESuSiE	0.2057	0.554857	0.1764
SuSiEx	0.2057	0.563089	0.16744
MultiSuSiE	0.2058	0.545329	0.18972
MESuSiE	0.2058	0.554926	0.1764
SuSiEx	0.2058	0.563173	0.16742
MultiSuSiE	0.2059	0.54534	0.18968
MESuSiE	0.2059	0.55522	0.17636
SuSiEx	0.2059	0.563447	0.1674
MultiSuSiE	0.206	0.545475	0.18964
MESuSiE	0.206	0.55529	0.17636
SuSiEx	0.206	0.563645	0.16738
MultiSuSiE	0.2061	0.545669	0.18962
SuSiEx	0.2061	0.563729	0.16736
MultiSuSiE	0.2062	0.545674	0.1896
MESuSiE	0.2062	0.55557	0.17636
SuSiEx	0.2062	0.563957	0.16736
MultiSuSiE	0.2063	0.545716	0.18956
MESuSiE	0.2063	0.55571	0.17636
SuSiEx	0.2063	0.564004	0.16734
MultiSuSiE	0.2064	0.545795	0.1895
MESuSiE	0.2064	0.55592	0.17636
SuSiEx	0.2064	0.564127	0.16732
MultiSuSiE	0.2065	0.5459	0.18946
MESuSiE	0.2065	0.55613	0.17636
SuSiEx	0.2065	0.564077	0.16726
MultiSuSiE	0.2066	0.545942	0.18942
MESuSiE	0.2066	0.556341	0.17636
SuSiEx	0.2066	0.564161	0.16724
MultiSuSiE	0.2067	0.545947	0.1894
MESuSiE	0.2067	0.556411	0.17636
SuSiEx	0.2067	0.564331	0.1672
MultiSuSiE	0.2068	0.546047	0.18938
MESuSiE	0.2068	0.556551	0.17636
SuSiEx	0.2068	0.564483	0.1672
MultiSuSiE	0.2069	0.546126	0.18932
MESuSiE	0.2069	0.556861	0.17628
SuSiEx	0.2069	0.564636	0.1672
MultiSuSiE	0.207	0.54622	0.18932
MESuSiE	0.207	0.556946	0.17624
SuSiEx	0.207	0.564721	0.16718
MultiSuSiE	0.2071	0.546352	0.1893
MESuSiE	0.2071	0.557087	0.17624
SuSiEx	0.2071	0.56495	0.16718
MultiSuSiE	0.2072	0.546541	0.1893
SuSiEx	0.2072	0.565073	0.16716
MultiSuSiE	0.2073	0.546762	0.1893
MESuSiE	0.2073	0.557313	0.1762
SuSiEx	0.2073	0.565167	0.16712
MultiSuSiE	0.2074	0.546983	0.1893
MESuSiE	0.2074	0.557257	0.17616
SuSiEx	0.2074	0.565282	0.16712
MultiSuSiE	0.2075	0.547121	0.18926
MESuSiE	0.2075	0.557427	0.17608
SuSiEx	0.2075	0.565683	0.16708
MultiSuSiE	0.2076	0.547189	0.18924
MESuSiE	0.2076	0.557653	0.17604
SuSiEx	0.2076	0.565951	0.16708
MultiSuSiE	0.2077	0.547143	0.18918
MESuSiE	0.2077	0.557556	0.17592
SuSiEx	0.2077	0.56596	0.16706
MultiSuSiE	0.2078	0.547185	0.18914
MESuSiE	0.2078	0.557387	0.1758
SuSiEx	0.2078	0.566113	0.16706
MultiSuSiE	0.2079	0.547323	0.1891
MESuSiE	0.2079	0.557473	0.17576
SuSiEx	0.2079	0.566187	0.16698
MultiSuSiE	0.208	0.547487	0.18908
MESuSiE	0.208	0.557614	0.17576
SuSiEx	0.208	0.566379	0.16698
MultiSuSiE	0.2081	0.547625	0.18904
MESuSiE	0.2081	0.557573	0.17568
SuSiEx	0.2081	0.566513	0.16694
MultiSuSiE	0.2082	0.547821	0.18902
MESuSiE	0.2082	0.557673	0.1756
SuSiEx	0.2082	0.566501	0.16688
MultiSuSiE	0.2083	0.548022	0.18898
MESuSiE	0.2083	0.557758	0.17556
SuSiEx	0.2083	0.566596	0.16684
MultiSuSiE	0.2084	0.548123	0.18896
MESuSiE	0.2084	0.558042	0.17556
SuSiEx	0.2084	0.566701	0.16678
MultiSuSiE	0.2085	0.548224	0.18894
MESuSiE	0.2085	0.557986	0.17552
SuSiEx	0.2085	0.566805	0.16672
MultiSuSiE	0.2086	0.548516	0.18892
MESuSiE	0.2086	0.558001	0.17548
SuSiEx	0.2086	0.566968	0.1667
MultiSuSiE	0.2087	0.548618	0.1889
MESuSiE	0.2087	0.558142	0.17548
SuSiEx	0.2087	0.567227	0.16664
MultiSuSiE	0.2088	0.548783	0.18888
SuSiEx	0.2088	0.567382	0.16664
MultiSuSiE	0.2089	0.54882	0.18886
MESuSiE	0.2089	0.558187	0.17536
SuSiEx	0.2089	0.56742	0.16664
MultiSuSiE	0.209	0.549044	0.18886
MESuSiE	0.209	0.558471	0.17536
SuSiEx	0.209	0.567564	0.16658
MultiSuSiE	0.2091	0.549267	0.18886
MESuSiE	0.2091	0.558629	0.17532
SuSiEx	0.2091	0.56765	0.16656
MultiSuSiE	0.2092	0.549305	0.18884
MESuSiE	0.2092	0.558857	0.17528
SuSiEx	0.2092	0.567756	0.1665
MultiSuSiE	0.2093	0.549433	0.18884
MESuSiE	0.2093	0.559071	0.17528
SuSiEx	0.2093	0.567988	0.1665
MultiSuSiE	0.2094	0.549566	0.18882
MESuSiE	0.2094	0.559101	0.1752
SuSiEx	0.2094	0.568075	0.16648
MultiSuSiE	0.2095	0.54961	0.18878
MESuSiE	0.2095	0.559259	0.17516
SuSiEx	0.2095	0.568308	0.16648
MultiSuSiE	0.2096	0.54975	0.18874
MESuSiE	0.2096	0.559203	0.17512
SuSiEx	0.2096	0.568502	0.16648
MultiSuSiE	0.2097	0.549878	0.18874
MESuSiE	0.2097	0.559417	0.17512
SuSiEx	0.2097	0.568696	0.16648
MultiSuSiE	0.2098	0.550087	0.18868
MESuSiE	0.2098	0.55956	0.17512
SuSiEx	0.2098	0.56889	0.16648
MultiSuSiE	0.2099	0.550222	0.18866
MESuSiE	0.2099	0.559632	0.17512
SuSiEx	0.2099	0.569007	0.16648
MultiSuSiE	0.21	0.550464	0.1886
MESuSiE	0.21	0.559719	0.17508
SuSiEx	0.21	0.569123	0.16648
MultiSuSiE	0.2101	0.550526	0.1885
MESuSiE	0.2101	0.559862	0.17508
SuSiEx	0.2101	0.569356	0.1664
MultiSuSiE	0.2102	0.550692	0.18848
SuSiEx	0.2102	0.56956	0.16638
MultiSuSiE	0.2103	0.550763	0.18846
MESuSiE	0.2103	0.559933	0.17508
SuSiEx	0.2103	0.569951	0.16638
MultiSuSiE	0.2104	0.550859	0.18846
MESuSiE	0.2104	0.560092	0.17504
MultiSuSiE	0.2105	0.551032	0.18842
MESuSiE	0.2105	0.560266	0.17496
SuSiEx	0.2105	0.570185	0.16638
MultiSuSiE	0.2106	0.551062	0.18832
MESuSiE	0.2106	0.560282	0.17492
SuSiEx	0.2106	0.57039	0.16636
MultiSuSiE	0.2107	0.55132	0.18832
MESuSiE	0.2107	0.560728	0.17488
SuSiEx	0.2107	0.570488	0.16632
MultiSuSiE	0.2108	0.5513	0.18828
MESuSiE	0.2108	0.560872	0.17488
SuSiEx	0.2108	0.570684	0.16632
MultiSuSiE	0.2109	0.551383	0.18822
MESuSiE	0.2109	0.560832	0.1748
SuSiEx	0.2109	0.570732	0.1663
MultiSuSiE	0.211	0.551518	0.1882
MESuSiE	0.211	0.561063	0.17476
SuSiEx	0.211	0.570899	0.16628
MultiSuSiE	0.2111	0.55168	0.1882
MESuSiE	0.2111	0.561239	0.17468
SuSiEx	0.2111	0.571036	0.16624
MultiSuSiE	0.2112	0.551809	0.1882
MESuSiE	0.2112	0.561455	0.17468
SuSiEx	0.2112	0.571085	0.16622
MultiSuSiE	0.2113	0.551854	0.18816
MESuSiE	0.2113	0.561817	0.17468
SuSiEx	0.2113	0.571173	0.1662
MultiSuSiE	0.2114	0.552034	0.1881
MESuSiE	0.2114	0.562323	0.17468
SuSiEx	0.2114	0.571488	0.1662
MultiSuSiE	0.2115	0.55204	0.18808
MESuSiE	0.2115	0.562395	0.17468
SuSiEx	0.2115	0.571655	0.16618
MultiSuSiE	0.2116	0.552202	0.18808
MESuSiE	0.2116	0.562484	0.17464
SuSiEx	0.2116	0.571832	0.16614
MultiSuSiE	0.2117	0.552591	0.18808
MESuSiE	0.2117	0.5625	0.1746
SuSiEx	0.2117	0.571861	0.16608
MultiSuSiE	0.2118	0.552689	0.18808
MESuSiE	0.2118	0.562589	0.17456
SuSiEx	0.2118	0.57195	0.16606
MultiSuSiE	0.2119	0.552857	0.18806
MESuSiE	0.2119	0.562734	0.17456
SuSiEx	0.2119	0.571931	0.16602
MultiSuSiE	0.212	0.552837	0.18802
MESuSiE	0.212	0.562766	0.17448
SuSiEx	0.212	0.571852	0.16594
MultiSuSiE	0.2121	0.553039	0.188
MESuSiE	0.2121	0.562928	0.17444
SuSiEx	0.2121	0.57197	0.16594
MultiSuSiE	0.2122	0.55309	0.18794
MESuSiE	0.2122	0.563291	0.17444
SuSiEx	0.2122	0.572177	0.16592
MultiSuSiE	0.2123	0.553318	0.18794
MESuSiE	0.2123	0.563307	0.1744
SuSiEx	0.2123	0.572375	0.16592
MultiSuSiE	0.2124	0.553461	0.1879
MESuSiE	0.2124	0.563615	0.17436
SuSiEx	0.2124	0.572533	0.16592
MultiSuSiE	0.2125	0.553604	0.18786
MESuSiE	0.2125	0.563688	0.17436
SuSiEx	0.2125	0.572671	0.16588
MultiSuSiE	0.2126	0.553643	0.18784
MESuSiE	0.2126	0.56385	0.17432
SuSiEx	0.2126	0.572771	0.16584
MultiSuSiE	0.2127	0.553813	0.18782
MESuSiE	0.2127	0.563883	0.17424
SuSiEx	0.2127	0.573048	0.16584
MultiSuSiE	0.2128	0.554015	0.1878
MESuSiE	0.2128	0.563956	0.17424
SuSiEx	0.2128	0.573216	0.16582
MultiSuSiE	0.2129	0.553995	0.18776
MESuSiE	0.2129	0.56403	0.17424
SuSiEx	0.2129	0.573226	0.1658
MultiSuSiE	0.213	0.554067	0.18774
MESuSiE	0.213	0.564226	0.17412
SuSiEx	0.213	0.573385	0.1658
MultiSuSiE	0.2131	0.554204	0.18772
MESuSiE	0.2131	0.564372	0.17412
SuSiEx	0.2131	0.573395	0.16578
MultiSuSiE	0.2132	0.5544	0.18772
MESuSiE	0.2132	0.564811	0.17412
SuSiEx	0.2132	0.573455	0.16574
MultiSuSiE	0.2133	0.554524	0.18764
MESuSiE	0.2133	0.564992	0.17404
SuSiEx	0.2133	0.573426	0.16572
MultiSuSiE	0.2134	0.554728	0.18762
MESuSiE	0.2134	0.565285	0.17404
SuSiEx	0.2134	0.573595	0.1657
MultiSuSiE	0.2135	0.554865	0.1876
MESuSiE	0.2135	0.565466	0.17396
SuSiEx	0.2135	0.573923	0.16568
MultiSuSiE	0.2136	0.555135	0.18758
MESuSiE	0.2136	0.565908	0.17396
SuSiEx	0.2136	0.574122	0.16568
MultiSuSiE	0.2137	0.555181	0.18754
MESuSiE	0.2137	0.565851	0.17392
SuSiEx	0.2137	0.574251	0.16566
MultiSuSiE	0.2138	0.555352	0.18752
MESuSiE	0.2138	0.566237	0.17388
SuSiEx	0.2138	0.574411	0.16566
MultiSuSiE	0.2139	0.555404	0.18746
MESuSiE	0.2139	0.566254	0.17384
SuSiEx	0.2139	0.57453	0.16566
MultiSuSiE	0.214	0.555536	0.18746
MESuSiE	0.214	0.566215	0.17376
SuSiEx	0.214	0.57465	0.16566
MultiSuSiE	0.2141	0.555674	0.18744
MESuSiE	0.2141	0.566306	0.17372
SuSiEx	0.2141	0.574849	0.16566
MultiSuSiE	0.2142	0.556017	0.1874
MESuSiE	0.2142	0.566528	0.17372
SuSiEx	0.2142	0.574979	0.16564
MultiSuSiE	0.2143	0.55609	0.18738
MESuSiE	0.2143	0.566823	0.17372
SuSiEx	0.2143	0.57508	0.1656
MultiSuSiE	0.2144	0.556328	0.18736
MESuSiE	0.2144	0.566897	0.17372
SuSiEx	0.2144	0.575141	0.16556
MultiSuSiE	0.2145	0.556473	0.18732
MESuSiE	0.2145	0.567063	0.17368
SuSiEx	0.2145	0.575191	0.16554
MultiSuSiE	0.2146	0.556579	0.1873
MESuSiE	0.2146	0.567211	0.17368
SuSiEx	0.2146	0.575402	0.16552
MultiSuSiE	0.2147	0.556857	0.18726
MESuSiE	0.2147	0.567433	0.17368
SuSiEx	0.2147	0.575572	0.1655
MultiSuSiE	0.2148	0.55693	0.18724
MESuSiE	0.2148	0.567394	0.1736
SuSiEx	0.2148	0.575863	0.16548
MultiSuSiE	0.2149	0.55701	0.1872
SuSiEx	0.2149	0.576114	0.16546
MultiSuSiE	0.215	0.557143	0.1872
MESuSiE	0.215	0.567469	0.1736
SuSiEx	0.215	0.576326	0.16544
MultiSuSiE	0.2151	0.557342	0.1872
MESuSiE	0.2151	0.567543	0.1736
SuSiEx	0.2151	0.576398	0.16538
MultiSuSiE	0.2152	0.557389	0.18716
MESuSiE	0.2152	0.567617	0.1736
SuSiEx	0.2152	0.576518	0.16538
MultiSuSiE	0.2153	0.557429	0.18714
MESuSiE	0.2153	0.567914	0.1736
SuSiEx	0.2153	0.576529	0.16536
MultiSuSiE	0.2154	0.557668	0.18712
SuSiEx	0.2154	0.57658	0.16534
MultiSuSiE	0.2155	0.557742	0.1871
MESuSiE	0.2155	0.568304	0.17356
SuSiEx	0.2155	0.576612	0.16528
MultiSuSiE	0.2156	0.557815	0.18708
MESuSiE	0.2156	0.568545	0.17352
SuSiEx	0.2156	0.576703	0.16526
MultiSuSiE	0.2157	0.557962	0.18704
SuSiEx	0.2157	0.576824	0.16526
MultiSuSiE	0.2158	0.558035	0.18702
MESuSiE	0.2158	0.568638	0.17348
SuSiEx	0.2158	0.577036	0.16524
MultiSuSiE	0.2159	0.558063	0.18694
MESuSiE	0.2159	0.568712	0.17348
SuSiEx	0.2159	0.577047	0.16522
MultiSuSiE	0.216	0.55827	0.18692
MESuSiE	0.216	0.56873	0.17344
SuSiEx	0.216	0.577289	0.16522
MultiSuSiE	0.2161	0.558477	0.1869
MESuSiE	0.2161	0.568674	0.1734
SuSiEx	0.2161	0.57731	0.16518
MultiSuSiE	0.2162	0.558518	0.18688
MESuSiE	0.2162	0.568635	0.17332
SuSiEx	0.2162	0.577472	0.16518
MultiSuSiE	0.2163	0.558625	0.18686
MESuSiE	0.2163	0.568746	0.17324
SuSiEx	0.2163	0.577552	0.16518
MultiSuSiE	0.2164	0.55872	0.18678
MESuSiE	0.2164	0.569045	0.17324
SuSiEx	0.2164	0.577574	0.16514
MultiSuSiE	0.2165	0.558801	0.18674
MESuSiE	0.2165	0.569063	0.1732
SuSiEx	0.2165	0.577666	0.16512
MultiSuSiE	0.2166	0.558728	0.18666
MESuSiE	0.2166	0.569512	0.1732
SuSiEx	0.2166	0.577698	0.16506
MultiSuSiE	0.2167	0.558795	0.18666
MESuSiE	0.2167	0.569662	0.1732
SuSiEx	0.2167	0.57779	0.16504
MultiSuSiE	0.2168	0.558862	0.18666
MESuSiE	0.2168	0.56983	0.17316
SuSiEx	0.2168	0.577882	0.16502
MultiSuSiE	0.2169	0.558836	0.18664
MESuSiE	0.2169	0.570092	0.17308
SuSiEx	0.2169	0.578014	0.165
MultiSuSiE	0.217	0.558991	0.18658
MESuSiE	0.217	0.570111	0.17304
SuSiEx	0.217	0.578025	0.16498
MultiSuSiE	0.2171	0.559072	0.18654
MESuSiE	0.2171	0.57028	0.173
SuSiEx	0.2171	0.578117	0.16496
MultiSuSiE	0.2172	0.559153	0.1865
MESuSiE	0.2172	0.570355	0.173
SuSiEx	0.2172	0.578563	0.16496
MultiSuSiE	0.2173	0.559268	0.18646
MESuSiE	0.2173	0.570449	0.17296
SuSiEx	0.2173	0.578707	0.16492
MultiSuSiE	0.2174	0.559275	0.18644
MESuSiE	0.2174	0.570524	0.17296
SuSiEx	0.2174	0.57874	0.16486
MultiSuSiE	0.2175	0.559383	0.18642
MESuSiE	0.2175	0.570618	0.17292
MultiSuSiE	0.2176	0.559484	0.18642
MESuSiE	0.2176	0.570693	0.17292
SuSiEx	0.2176	0.578914	0.16484
MultiSuSiE	0.2177	0.559625	0.1864
MESuSiE	0.2177	0.57073	0.17284
SuSiEx	0.2177	0.57911	0.16478
MultiSuSiE	0.2178	0.55976	0.1864
MESuSiE	0.2178	0.571108	0.17284
SuSiEx	0.2178	0.579273	0.16478
MultiSuSiE	0.2179	0.559928	0.1864
MESuSiE	0.2179	0.571183	0.17284
SuSiEx	0.2179	0.579377	0.16474
MultiSuSiE	0.218	0.560197	0.1864
MESuSiE	0.218	0.571221	0.17276
SuSiEx	0.218	0.579581	0.16474
MultiSuSiE	0.2181	0.560332	0.1864
SuSiEx	0.2181	0.579621	0.16474
MultiSuSiE	0.2182	0.560467	0.1864
SuSiEx	0.2182	0.579737	0.16468
MultiSuSiE	0.2183	0.56059	0.18634
MESuSiE	0.2183	0.571599	0.17276
SuSiEx	0.2183	0.580034	0.16466
MultiSuSiE	0.2184	0.560713	0.18628
MESuSiE	0.2184	0.571542	0.17272
SuSiEx	0.2184	0.580127	0.16464
MultiSuSiE	0.2185	0.560829	0.18624
MESuSiE	0.2185	0.571637	0.17268
SuSiEx	0.2185	0.58029	0.16464
MultiSuSiE	0.2186	0.561039	0.18622
MESuSiE	0.2186	0.571959	0.17264
SuSiEx	0.2186	0.580343	0.16462
MultiSuSiE	0.2187	0.561087	0.18618
MESuSiE	0.2187	0.572073	0.17256
SuSiEx	0.2187	0.580465	0.16462
MultiSuSiE	0.2188	0.561196	0.18616
MESuSiE	0.2188	0.572395	0.17252
SuSiEx	0.2188	0.580588	0.16462
MultiSuSiE	0.2189	0.561305	0.18614
MESuSiE	0.2189	0.572471	0.17252
SuSiEx	0.2189	0.580793	0.16462
MultiSuSiE	0.219	0.561448	0.18612
MESuSiE	0.219	0.572567	0.17248
SuSiEx	0.219	0.580834	0.16462
MultiSuSiE	0.2191	0.561625	0.1861
MESuSiE	0.2191	0.572662	0.17244
SuSiEx	0.2191	0.580957	0.16462
MultiSuSiE	0.2192	0.561885	0.18604
MESuSiE	0.2192	0.573043	0.17244
SuSiEx	0.2192	0.581244	0.16462
MultiSuSiE	0.2193	0.562088	0.18604
MESuSiE	0.2193	0.573082	0.17236
SuSiEx	0.2193	0.581408	0.16462
MultiSuSiE	0.2194	0.56219	0.18604
MESuSiE	0.2194	0.573101	0.17232
SuSiEx	0.2194	0.581473	0.16458
MultiSuSiE	0.2195	0.562428	0.18604
MESuSiE	0.2195	0.573177	0.17232
SuSiEx	0.2195	0.581843	0.16458
MultiSuSiE	0.2196	0.562682	0.186
MESuSiE	0.2196	0.573197	0.17228
SuSiEx	0.2196	0.581966	0.16458
MultiSuSiE	0.2197	0.562806	0.18594
MESuSiE	0.2197	0.573293	0.17224
SuSiEx	0.2197	0.582113	0.16454
MultiSuSiE	0.2198	0.562992	0.1859
MESuSiE	0.2198	0.573369	0.17224
SuSiEx	0.2198	0.582148	0.16448
MultiSuSiE	0.2199	0.563129	0.1859
MESuSiE	0.2199	0.573388	0.1722
SuSiEx	0.2199	0.582313	0.16448
MultiSuSiE	0.22	0.563299	0.1859
MESuSiE	0.22	0.573465	0.1722
SuSiEx	0.22	0.582407	0.16446
MultiSuSiE	0.2201	0.56347	0.1859
MESuSiE	0.2201	0.573618	0.1722
SuSiEx	0.2201	0.582666	0.16444
MultiSuSiE	0.2202	0.56358	0.18588
MESuSiE	0.2202	0.573714	0.17216
SuSiEx	0.2202	0.582873	0.16444
MultiSuSiE	0.2203	0.563664	0.18584
MESuSiE	0.2203	0.573867	0.17216
SuSiEx	0.2203	0.583079	0.16444
MultiSuSiE	0.2204	0.563843	0.18582
MESuSiE	0.2204	0.574039	0.17212
SuSiEx	0.2204	0.583174	0.16442
MultiSuSiE	0.2205	0.56398	0.18582
MESuSiE	0.2205	0.574042	0.17196
SuSiEx	0.2205	0.583227	0.1644
MultiSuSiE	0.2206	0.564151	0.18582
MESuSiE	0.2206	0.574119	0.17196
SuSiEx	0.2206	0.583197	0.16438
MultiSuSiE	0.2207	0.564269	0.18578
MESuSiE	0.2207	0.574272	0.17196
SuSiEx	0.2207	0.583233	0.16432
MultiSuSiE	0.2208	0.564483	0.18576
MESuSiE	0.2208	0.574349	0.17196
SuSiEx	0.2208	0.583286	0.1643
MultiSuSiE	0.2209	0.564559	0.18574
MESuSiE	0.2209	0.574502	0.17196
SuSiEx	0.2209	0.58341	0.1643
MultiSuSiE	0.221	0.564636	0.18572
MESuSiE	0.221	0.574733	0.17196
SuSiEx	0.221	0.583618	0.1643
MultiSuSiE	0.2211	0.564781	0.1857
MESuSiE	0.2211	0.574809	0.17196
SuSiEx	0.2211	0.583766	0.16426
MultiSuSiE	0.2212	0.564884	0.1857
MESuSiE	0.2212	0.57504	0.17196
SuSiEx	0.2212	0.583778	0.16424
MultiSuSiE	0.2213	0.565022	0.1857
MESuSiE	0.2213	0.57508	0.17188
SuSiEx	0.2213	0.583944	0.16424
MultiSuSiE	0.2214	0.564966	0.18558
MESuSiE	0.2214	0.575331	0.17184
SuSiEx	0.2214	0.583997	0.16422
MultiSuSiE	0.2215	0.564929	0.1855
MESuSiE	0.2215	0.575352	0.1718
MultiSuSiE	0.2216	0.565074	0.18548
MESuSiE	0.2216	0.575583	0.1718
SuSiEx	0.2216	0.584163	0.16422
MultiSuSiE	0.2217	0.565323	0.18546
MESuSiE	0.2217	0.575603	0.17176
SuSiEx	0.2217	0.584229	0.16418
MultiSuSiE	0.2218	0.565461	0.18546
MESuSiE	0.2218	0.575778	0.17172
SuSiEx	0.2218	0.584478	0.16418
MultiSuSiE	0.2219	0.565599	0.18546
MESuSiE	0.2219	0.575855	0.17172
SuSiEx	0.2219	0.584603	0.16418
MultiSuSiE	0.222	0.565668	0.18546
MESuSiE	0.222	0.576107	0.17168
SuSiEx	0.222	0.584728	0.16418
MultiSuSiE	0.2221	0.56591	0.18546
MESuSiE	0.2221	0.576185	0.17168
SuSiEx	0.2221	0.584895	0.16418
MultiSuSiE	0.2222	0.565995	0.18542
MESuSiE	0.2222	0.576417	0.17168
SuSiEx	0.2222	0.584949	0.16416
MultiSuSiE	0.2223	0.566168	0.18542
MESuSiE	0.2223	0.576572	0.17168
SuSiEx	0.2223	0.58499	0.16416
MultiSuSiE	0.2224	0.566306	0.18542
MESuSiE	0.2224	0.576649	0.17168
SuSiEx	0.2224	0.585086	0.16414
MultiSuSiE	0.2225	0.566453	0.1854
MESuSiE	0.2225	0.577037	0.17168
SuSiEx	0.2225	0.585265	0.16412
MultiSuSiE	0.2226	0.566842	0.18538
MESuSiE	0.2226	0.577192	0.17168
SuSiEx	0.2226	0.585361	0.1641
MultiSuSiE	0.2227	0.56692	0.18536
MESuSiE	0.2227	0.577446	0.17164
SuSiEx	0.2227	0.585331	0.16408
MultiSuSiE	0.2228	0.567162	0.18536
MESuSiE	0.2228	0.577622	0.1716
SuSiEx	0.2228	0.585373	0.16408
MultiSuSiE	0.2229	0.567309	0.18534
MESuSiE	0.2229	0.578011	0.1716
SuSiEx	0.2229	0.585493	0.16402
MultiSuSiE	0.223	0.567465	0.1853
MESuSiE	0.223	0.578266	0.17156
SuSiEx	0.223	0.5855	0.16394
MultiSuSiE	0.2231	0.567717	0.18528
MESuSiE	0.2231	0.578422	0.17156
SuSiEx	0.2231	0.585751	0.16394
MultiSuSiE	0.2232	0.567733	0.18524
MESuSiE	0.2232	0.5785	0.17156
SuSiEx	0.2232	0.585889	0.16392
MultiSuSiE	0.2233	0.567977	0.18524
MESuSiE	0.2233	0.578677	0.17152
SuSiEx	0.2233	0.585901	0.1639
MultiSuSiE	0.2234	0.568028	0.1852
MESuSiE	0.2234	0.578756	0.17152
SuSiEx	0.2234	0.586081	0.16388
MultiSuSiE	0.2235	0.568045	0.18516
MESuSiE	0.2235	0.578855	0.17148
SuSiEx	0.2235	0.586148	0.16384
MultiSuSiE	0.2236	0.568166	0.18512
MESuSiE	0.2236	0.579111	0.17144
SuSiEx	0.2236	0.586244	0.16382
MultiSuSiE	0.2237	0.568393	0.18508
SuSiEx	0.2237	0.58637	0.16382
MultiSuSiE	0.2238	0.568506	0.18506
MESuSiE	0.2238	0.579346	0.17144
SuSiEx	0.2238	0.586382	0.1638
MultiSuSiE	0.2239	0.568627	0.18502
MESuSiE	0.2239	0.579367	0.1714
SuSiEx	0.2239	0.586521	0.16378
MultiSuSiE	0.224	0.568671	0.185
MESuSiE	0.224	0.579524	0.1714
SuSiEx	0.224	0.586689	0.16378
MultiSuSiE	0.2241	0.56874	0.18492
MESuSiE	0.2241	0.579624	0.17136
SuSiEx	0.2241	0.586773	0.16378
MultiSuSiE	0.2242	0.568783	0.1849
MESuSiE	0.2242	0.579645	0.17132
SuSiEx	0.2242	0.587067	0.16378
MultiSuSiE	0.2243	0.568827	0.18488
MESuSiE	0.2243	0.579745	0.17128
SuSiEx	0.2243	0.587206	0.16376
MultiSuSiE	0.2244	0.56894	0.18486
MESuSiE	0.2244	0.579789	0.1712
SuSiEx	0.2244	0.587261	0.16374
MultiSuSiE	0.2245	0.569124	0.18484
MESuSiE	0.2245	0.57981	0.17116
SuSiEx	0.2245	0.587429	0.16374
MultiSuSiE	0.2246	0.569176	0.1848
MESuSiE	0.2246	0.579967	0.17116
SuSiEx	0.2246	0.587568	0.16372
MultiSuSiE	0.2247	0.56936	0.18478
MESuSiE	0.2247	0.580046	0.17116
SuSiEx	0.2247	0.587551	0.16368
MultiSuSiE	0.2248	0.569377	0.18474
MESuSiE	0.2248	0.580282	0.17116
SuSiEx	0.2248	0.587589	0.16362
MultiSuSiE	0.2249	0.569394	0.1847
MESuSiE	0.2249	0.580225	0.17112
SuSiEx	0.2249	0.58791	0.16358
MultiSuSiE	0.225	0.569402	0.18468
MESuSiE	0.225	0.58019	0.17104
SuSiEx	0.225	0.588037	0.16358
MultiSuSiE	0.2251	0.569438	0.18468
MESuSiE	0.2251	0.580133	0.171
SuSiEx	0.2251	0.588146	0.16354
MultiSuSiE	0.2252	0.569719	0.18468
MESuSiE	0.2252	0.58029	0.171
SuSiEx	0.2252	0.588286	0.16352
MultiSuSiE	0.2253	0.569859	0.18468
SuSiEx	0.2253	0.588354	0.16348
MultiSuSiE	0.2254	0.569973	0.18466
MESuSiE	0.2254	0.58047	0.17096
SuSiEx	0.2254	0.588481	0.16348
MultiSuSiE	0.2255	0.570202	0.18462
SuSiEx	0.2255	0.588621	0.16346
MultiSuSiE	0.2256	0.570378	0.18462
SuSiEx	0.2256	0.588748	0.16346
MultiSuSiE	0.2257	0.570493	0.1846
MESuSiE	0.2257	0.580628	0.17096
SuSiEx	0.2257	0.588803	0.16344
MultiSuSiE	0.2258	0.570519	0.18454
MESuSiE	0.2258	0.580728	0.17092
SuSiEx	0.2258	0.588871	0.1634
MultiSuSiE	0.2259	0.570651	0.18448
MESuSiE	0.2259	0.580772	0.17084
SuSiEx	0.2259	0.589011	0.16338
MultiSuSiE	0.226	0.570792	0.18448
MESuSiE	0.226	0.580715	0.1708
SuSiEx	0.226	0.589109	0.16336
MultiSuSiE	0.2261	0.570872	0.18446
MESuSiE	0.2261	0.58119	0.1708
SuSiEx	0.2261	0.589233	0.1633
MultiSuSiE	0.2262	0.570845	0.18436
MESuSiE	0.2262	0.581291	0.17076
SuSiEx	0.2262	0.589275	0.1633
MultiSuSiE	0.2263	0.57103	0.18434
MESuSiE	0.2263	0.581335	0.17068
SuSiEx	0.2263	0.589331	0.16328
MultiSuSiE	0.2264	0.571163	0.18428
MESuSiE	0.2264	0.581494	0.17068
SuSiEx	0.2264	0.589386	0.16326
MultiSuSiE	0.2265	0.571393	0.18424
MESuSiE	0.2265	0.581697	0.1706
SuSiEx	0.2265	0.589497	0.16322
MultiSuSiE	0.2266	0.571411	0.1842
MESuSiE	0.2266	0.581935	0.1706
SuSiEx	0.2266	0.589753	0.16322
MultiSuSiE	0.2267	0.571597	0.18418
MESuSiE	0.2267	0.582253	0.1706
SuSiEx	0.2267	0.589808	0.1632
MultiSuSiE	0.2268	0.571739	0.18418
SuSiEx	0.2268	0.589864	0.16318
MultiSuSiE	0.2269	0.571792	0.18414
MESuSiE	0.2269	0.582434	0.17056
SuSiEx	0.2269	0.590005	0.16316
MultiSuSiE	0.227	0.572005	0.18414
MESuSiE	0.227	0.582457	0.17052
SuSiEx	0.227	0.590048	0.16316
MultiSuSiE	0.2271	0.572192	0.18412
MESuSiE	0.2271	0.582616	0.17052
SuSiEx	0.2271	0.590218	0.16316
MultiSuSiE	0.2272	0.572281	0.18408
MESuSiE	0.2272	0.582775	0.17052
SuSiEx	0.2272	0.59036	0.16314
MultiSuSiE	0.2273	0.572477	0.18404
MESuSiE	0.2273	0.582957	0.17048
SuSiEx	0.2273	0.590544	0.16312
MultiSuSiE	0.2274	0.572691	0.18404
MESuSiE	0.2274	0.583037	0.17048
SuSiEx	0.2274	0.590715	0.16312
MultiSuSiE	0.2275	0.572771	0.18402
MESuSiE	0.2275	0.583139	0.17044
SuSiEx	0.2275	0.590771	0.1631
MultiSuSiE	0.2276	0.572959	0.184
SuSiEx	0.2276	0.590827	0.16308
MultiSuSiE	0.2277	0.573146	0.18398
SuSiEx	0.2277	0.59087	0.16308
MultiSuSiE	0.2278	0.573298	0.18396
MESuSiE	0.2278	0.583322	0.1704
SuSiEx	0.2278	0.591084	0.16308
MultiSuSiE	0.2279	0.573486	0.18394
MESuSiE	0.2279	0.583482	0.1704
SuSiEx	0.2279	0.591127	0.16308
MultiSuSiE	0.228	0.573612	0.1839
MESuSiE	0.228	0.583527	0.17032
MultiSuSiE	0.2281	0.573774	0.18386
MESuSiE	0.2281	0.583607	0.17032
SuSiEx	0.2281	0.591183	0.16306
MultiSuSiE	0.2282	0.57373	0.1838
MESuSiE	0.2282	0.583687	0.17032
SuSiEx	0.2282	0.591166	0.16302
MultiSuSiE	0.2283	0.573802	0.18372
SuSiEx	0.2283	0.591265	0.163
MultiSuSiE	0.2284	0.574053	0.18372
MESuSiE	0.2284	0.583767	0.17032
SuSiEx	0.2284	0.591493	0.16298
MultiSuSiE	0.2285	0.574179	0.18368
MESuSiE	0.2285	0.584088	0.17032
SuSiEx	0.2285	0.591536	0.16298
MultiSuSiE	0.2286	0.574198	0.18364
MESuSiE	0.2286	0.584271	0.17028
SuSiEx	0.2286	0.591649	0.16294
MultiSuSiE	0.2287	0.574576	0.1836
MESuSiE	0.2287	0.584375	0.17024
SuSiEx	0.2287	0.591602	0.16288
MultiSuSiE	0.2288	0.574667	0.18356
MESuSiE	0.2288	0.584398	0.1702
SuSiEx	0.2288	0.591672	0.16284
MultiSuSiE	0.2289	0.574739	0.18356
MESuSiE	0.2289	0.584903	0.17016
SuSiEx	0.2289	0.591785	0.1628
MultiSuSiE	0.229	0.574919	0.18356
MESuSiE	0.229	0.585007	0.17012
SuSiEx	0.229	0.591841	0.16278
MultiSuSiE	0.2291	0.575099	0.18356
MESuSiE	0.2291	0.584973	0.17004
SuSiEx	0.2291	0.59197	0.16278
MultiSuSiE	0.2292	0.57519	0.18352
MESuSiE	0.2292	0.585295	0.17004
SuSiEx	0.2292	0.592156	0.16276
MultiSuSiE	0.2293	0.575343	0.1835
MESuSiE	0.2293	0.585319	0.17
SuSiEx	0.2293	0.592514	0.16274
MultiSuSiE	0.2294	0.575507	0.18346
MESuSiE	0.2294	0.585561	0.17
SuSiEx	0.2294	0.592409	0.16264
MultiSuSiE	0.2295	0.575562	0.18342
MESuSiE	0.2295	0.585504	0.16996
SuSiEx	0.2295	0.592711	0.16264
MultiSuSiE	0.2296	0.575735	0.18336
SuSiEx	0.2296	0.592798	0.16264
MultiSuSiE	0.2297	0.575799	0.1833
MESuSiE	0.2297	0.585746	0.16996
SuSiEx	0.2297	0.592825	0.1626
MultiSuSiE	0.2298	0.575845	0.18328
SuSiEx	0.2298	0.592998	0.1626
MultiSuSiE	0.2299	0.575937	0.18324
MESuSiE	0.2299	0.585712	0.16988
SuSiEx	0.2299	0.593271	0.16258
MultiSuSiE	0.23	0.576038	0.18318
MESuSiE	0.23	0.585978	0.16984
SuSiEx	0.23	0.593415	0.16256
MultiSuSiE	0.2301	0.576229	0.18316
MESuSiE	0.2301	0.586221	0.16984
SuSiEx	0.2301	0.593588	0.16256
MultiSuSiE	0.2302	0.576439	0.1831
MESuSiE	0.2302	0.586545	0.16984
SuSiEx	0.2302	0.593586	0.1625
MultiSuSiE	0.2303	0.576504	0.18304
MESuSiE	0.2303	0.587032	0.16984
SuSiEx	0.2303	0.593729	0.16248
MultiSuSiE	0.2304	0.576623	0.18302
MESuSiE	0.2304	0.587113	0.16984
SuSiEx	0.2304	0.59386	0.16248
MultiSuSiE	0.2305	0.576642	0.18298
MESuSiE	0.2305	0.587194	0.16984
SuSiEx	0.2305	0.594017	0.16244
MultiSuSiE	0.2306	0.576761	0.18296
MESuSiE	0.2306	0.587356	0.16984
SuSiEx	0.2306	0.594248	0.16242
MultiSuSiE	0.2307	0.576952	0.18294
MESuSiE	0.2307	0.587519	0.16984
SuSiEx	0.2307	0.594422	0.16242
MultiSuSiE	0.2308	0.577154	0.1829
MESuSiE	0.2308	0.587763	0.16984
SuSiEx	0.2308	0.594523	0.1624
MultiSuSiE	0.2309	0.577219	0.18284
MESuSiE	0.2309	0.587869	0.1698
SuSiEx	0.2309	0.594668	0.16238
MultiSuSiE	0.231	0.577475	0.18284
MESuSiE	0.231	0.587836	0.16972
SuSiEx	0.231	0.594812	0.16236
MultiSuSiE	0.2311	0.577677	0.1828
MESuSiE	0.2311	0.588023	0.16968
SuSiEx	0.2311	0.594914	0.16234
MultiSuSiE	0.2312	0.577723	0.18278
MESuSiE	0.2312	0.588186	0.16968
SuSiEx	0.2312	0.594957	0.16234
MultiSuSiE	0.2313	0.577779	0.18274
MESuSiE	0.2313	0.588513	0.16968
SuSiEx	0.2313	0.595102	0.16232
MultiSuSiE	0.2314	0.577909	0.1827
MESuSiE	0.2314	0.58884	0.16968
SuSiEx	0.2314	0.595189	0.16232
MultiSuSiE	0.2315	0.578075	0.18266
MESuSiE	0.2315	0.589003	0.16968
SuSiEx	0.2315	0.595247	0.1623
MultiSuSiE	0.2316	0.578168	0.18262
MESuSiE	0.2316	0.588971	0.1696
SuSiEx	0.2316	0.595245	0.16224
MultiSuSiE	0.2317	0.578444	0.18258
MESuSiE	0.2317	0.589053	0.1696
SuSiEx	0.2317	0.595332	0.16224
MultiSuSiE	0.2318	0.578564	0.18256
MESuSiE	0.2318	0.588938	0.16952
SuSiEx	0.2318	0.595374	0.16218
MultiSuSiE	0.2319	0.578674	0.18256
MESuSiE	0.2319	0.589291	0.16948
SuSiEx	0.2319	0.59546	0.16212
MultiSuSiE	0.232	0.579124	0.18254
MESuSiE	0.232	0.589455	0.16948
SuSiEx	0.232	0.595532	0.16208
MultiSuSiE	0.2321	0.579134	0.18252
MESuSiE	0.2321	0.589365	0.16936
SuSiEx	0.2321	0.595663	0.16208
MultiSuSiE	0.2322	0.579355	0.18252
MESuSiE	0.2322	0.589447	0.16936
SuSiEx	0.2322	0.595867	0.16204
MultiSuSiE	0.2323	0.579402	0.1825
MESuSiE	0.2323	0.589529	0.16936
SuSiEx	0.2323	0.595835	0.16196
MultiSuSiE	0.2324	0.579486	0.18248
MESuSiE	0.2324	0.589858	0.16936
SuSiEx	0.2324	0.595878	0.1619
MultiSuSiE	0.2325	0.579706	0.18248
MESuSiE	0.2325	0.589965	0.16932
SuSiEx	0.2325	0.596009	0.1619
MultiSuSiE	0.2326	0.579911	0.18244
SuSiEx	0.2326	0.596185	0.1619
MultiSuSiE	0.2327	0.580022	0.18244
MESuSiE	0.2327	0.590212	0.16932
SuSiEx	0.2327	0.596317	0.1619
MultiSuSiE	0.2328	0.580179	0.18242
MESuSiE	0.2328	0.590237	0.16928
SuSiEx	0.2328	0.596551	0.16188
MultiSuSiE	0.2329	0.580216	0.18242
MESuSiE	0.2329	0.590484	0.16928
SuSiEx	0.2329	0.596785	0.16186
MultiSuSiE	0.233	0.580327	0.18242
SuSiEx	0.233	0.597005	0.16186
MultiSuSiE	0.2331	0.580475	0.18242
MESuSiE	0.2331	0.590814	0.16928
SuSiEx	0.2331	0.597063	0.16184
MultiSuSiE	0.2332	0.580697	0.18242
MESuSiE	0.2332	0.591087	0.16924
SuSiEx	0.2332	0.597121	0.16176
MultiSuSiE	0.2333	0.580855	0.1824
MESuSiE	0.2333	0.591252	0.16924
SuSiEx	0.2333	0.597223	0.16174
MultiSuSiE	0.2334	0.580939	0.18238
MESuSiE	0.2334	0.591278	0.1692
SuSiEx	0.2334	0.59734	0.1617
MultiSuSiE	0.2335	0.581071	0.18234
MESuSiE	0.2335	0.591303	0.16916
SuSiEx	0.2335	0.597664	0.16168
MultiSuSiE	0.2336	0.581314	0.1823
MESuSiE	0.2336	0.591551	0.16916
SuSiEx	0.2336	0.597811	0.16166
MultiSuSiE	0.2337	0.581435	0.18228
MESuSiE	0.2337	0.59166	0.16912
SuSiEx	0.2337	0.597987	0.1616
MultiSuSiE	0.2338	0.581689	0.18222
MESuSiE	0.2338	0.591685	0.16908
SuSiEx	0.2338	0.59806	0.1615
MultiSuSiE	0.2339	0.581731	0.18214
MESuSiE	0.2339	0.591851	0.16908
SuSiEx	0.2339	0.598281	0.1615
MultiSuSiE	0.234	0.581853	0.18212
MESuSiE	0.234	0.592183	0.16908
SuSiEx	0.234	0.598384	0.16148
MultiSuSiE	0.2341	0.582002	0.18212
MESuSiE	0.2341	0.592375	0.16904
SuSiEx	0.2341	0.598532	0.16146
MultiSuSiE	0.2342	0.582161	0.1821
MESuSiE	0.2342	0.592541	0.16904
SuSiEx	0.2342	0.598635	0.16144
MultiSuSiE	0.2343	0.582358	0.18208
MESuSiE	0.2343	0.592873	0.16904
SuSiEx	0.2343	0.598783	0.16142
MultiSuSiE	0.2344	0.582501	0.18202
MESuSiE	0.2344	0.592956	0.16904
SuSiEx	0.2344	0.598827	0.16136
MultiSuSiE	0.2345	0.582586	0.182
MESuSiE	0.2345	0.593206	0.16904
SuSiEx	0.2345	0.598782	0.1613
MultiSuSiE	0.2346	0.582672	0.18198
SuSiEx	0.2346	0.598886	0.16128
MultiSuSiE	0.2347	0.58272	0.18196
MESuSiE	0.2347	0.593289	0.16904
SuSiEx	0.2347	0.59893	0.16128
MultiSuSiE	0.2348	0.582832	0.18196
MESuSiE	0.2348	0.593706	0.16904
SuSiEx	0.2348	0.598945	0.16126
MultiSuSiE	0.2349	0.582778	0.18192
MESuSiE	0.2349	0.593873	0.16904
SuSiEx	0.2349	0.599064	0.16122
MultiSuSiE	0.235	0.582863	0.1819
MESuSiE	0.235	0.594317	0.169
SuSiEx	0.235	0.599108	0.16122
MultiSuSiE	0.2351	0.582767	0.1818
MESuSiE	0.2351	0.594344	0.16896
SuSiEx	0.2351	0.599182	0.16118
MultiSuSiE	0.2352	0.58289	0.18178
MESuSiE	0.2352	0.594511	0.16896
SuSiEx	0.2352	0.599316	0.16112
MultiSuSiE	0.2353	0.582948	0.18174
MESuSiE	0.2353	0.594595	0.16896
SuSiEx	0.2353	0.599509	0.1611
MultiSuSiE	0.2354	0.583109	0.18172
MESuSiE	0.2354	0.594678	0.16896
SuSiEx	0.2354	0.599702	0.16108
MultiSuSiE	0.2355	0.583258	0.18172
MESuSiE	0.2355	0.594621	0.16892
SuSiEx	0.2355	0.599836	0.16108
MultiSuSiE	0.2356	0.583291	0.18166
MESuSiE	0.2356	0.594732	0.16888
SuSiEx	0.2356	0.59997	0.16108
MultiSuSiE	0.2357	0.583526	0.18164
MESuSiE	0.2357	0.594983	0.16888
SuSiEx	0.2357	0.600149	0.16108
MultiSuSiE	0.2358	0.583714	0.18164
MESuSiE	0.2358	0.595067	0.16888
SuSiEx	0.2358	0.600194	0.16108
MultiSuSiE	0.2359	0.583735	0.1816
MESuSiE	0.2359	0.595151	0.16888
SuSiEx	0.2359	0.600522	0.16106
MultiSuSiE	0.236	0.583934	0.18158
MESuSiE	0.236	0.595403	0.16888
SuSiEx	0.236	0.600627	0.16104
MultiSuSiE	0.2361	0.583982	0.18156
MESuSiE	0.2361	0.595372	0.1688
SuSiEx	0.2361	0.600836	0.161
MultiSuSiE	0.2362	0.583993	0.18154
MESuSiE	0.2362	0.595567	0.16876
SuSiEx	0.2362	0.600911	0.16096
MultiSuSiE	0.2363	0.584079	0.18152
MESuSiE	0.2363	0.595736	0.16876
SuSiEx	0.2363	0.600971	0.16094
MultiSuSiE	0.2364	0.584202	0.1815
MESuSiE	0.2364	0.595679	0.16872
SuSiEx	0.2364	0.601345	0.16092
MultiSuSiE	0.2365	0.584235	0.18144
MESuSiE	0.2365	0.595733	0.16864
SuSiEx	0.2365	0.60148	0.16092
MultiSuSiE	0.2366	0.584332	0.1814
MESuSiE	0.2366	0.595645	0.16852
SuSiEx	0.2366	0.601615	0.16092
MultiSuSiE	0.2367	0.584467	0.18136
MESuSiE	0.2367	0.595814	0.16852
SuSiEx	0.2367	0.601705	0.16092
MultiSuSiE	0.2368	0.584617	0.18136
MESuSiE	0.2368	0.596067	0.16852
SuSiEx	0.2368	0.601826	0.16088
MultiSuSiE	0.2369	0.584768	0.18136
MESuSiE	0.2369	0.596178	0.16848
SuSiEx	0.2369	0.601677	0.16072
MultiSuSiE	0.237	0.584817	0.18134
SuSiEx	0.237	0.601783	0.1607
MultiSuSiE	0.2371	0.585005	0.18134
MESuSiE	0.2371	0.596432	0.16848
SuSiEx	0.2371	0.601768	0.16066
MultiSuSiE	0.2372	0.585167	0.18132
MESuSiE	0.2372	0.59677	0.16848
SuSiEx	0.2372	0.602114	0.16062
MultiSuSiE	0.2373	0.585216	0.1813
MESuSiE	0.2373	0.597023	0.16848
SuSiEx	0.2373	0.60225	0.16062
MultiSuSiE	0.2374	0.585454	0.18128
MESuSiE	0.2374	0.596966	0.16844
SuSiEx	0.2374	0.602251	0.16056
MultiSuSiE	0.2375	0.585676	0.18122
MESuSiE	0.2375	0.59722	0.16844
SuSiEx	0.2375	0.602341	0.16056
MultiSuSiE	0.2376	0.58579	0.18122
MESuSiE	0.2376	0.597672	0.1684
SuSiEx	0.2376	0.602492	0.16054
MultiSuSiE	0.2377	0.585979	0.18122
MESuSiE	0.2377	0.597842	0.1684
SuSiEx	0.2377	0.602598	0.16052
MultiSuSiE	0.2378	0.586002	0.18118
MESuSiE	0.2378	0.597897	0.16832
SuSiEx	0.2378	0.602885	0.1605
MultiSuSiE	0.2379	0.586343	0.18118
MESuSiE	0.2379	0.598095	0.16828
SuSiEx	0.2379	0.603036	0.16048
MultiSuSiE	0.238	0.586468	0.18116
MESuSiE	0.238	0.59852	0.16828
SuSiEx	0.238	0.603263	0.16048
MultiSuSiE	0.2381	0.586502	0.1811
MESuSiE	0.2381	0.598889	0.16824
SuSiEx	0.2381	0.603444	0.16048
MultiSuSiE	0.2382	0.586779	0.18108
MESuSiE	0.2382	0.599031	0.16816
SuSiEx	0.2382	0.603748	0.16044
MultiSuSiE	0.2383	0.586828	0.18106
MESuSiE	0.2383	0.599116	0.16816
SuSiEx	0.2383	0.603779	0.1604
MultiSuSiE	0.2384	0.58684	0.18104
MESuSiE	0.2384	0.599059	0.16812
SuSiEx	0.2384	0.60387	0.1604
MultiSuSiE	0.2385	0.586896	0.18094
MESuSiE	0.2385	0.59903	0.16804
SuSiEx	0.2385	0.603977	0.16038
MultiSuSiE	0.2386	0.586907	0.18092
MESuSiE	0.2386	0.599144	0.168
SuSiEx	0.2386	0.603933	0.16032
MultiSuSiE	0.2387	0.586983	0.18092
MESuSiE	0.2387	0.59923	0.168
SuSiEx	0.2387	0.603994	0.1603
MultiSuSiE	0.2388	0.587071	0.1809
SuSiEx	0.2388	0.604041	0.16024
MultiSuSiE	0.2389	0.587105	0.18084
MESuSiE	0.2389	0.599172	0.16796
SuSiEx	0.2389	0.604269	0.16024
MultiSuSiE	0.239	0.587127	0.1808
MESuSiE	0.239	0.599286	0.16792
SuSiEx	0.239	0.604406	0.16024
MultiSuSiE	0.2391	0.587215	0.18078
MESuSiE	0.2391	0.5994	0.16788
SuSiEx	0.2391	0.604451	0.16024
MultiSuSiE	0.2392	0.58726	0.1807
MESuSiE	0.2392	0.599771	0.16784
SuSiEx	0.2392	0.604695	0.16022
MultiSuSiE	0.2393	0.587642	0.1807
SuSiEx	0.2393	0.604864	0.16018
MultiSuSiE	0.2394	0.587703	0.18066
MESuSiE	0.2394	0.599943	0.16784
SuSiEx	0.2394	0.605032	0.16014
MultiSuSiE	0.2395	0.587856	0.18066
MESuSiE	0.2395	0.599886	0.1678
SuSiEx	0.2395	0.605277	0.16012
MultiSuSiE	0.2396	0.587906	0.18064
MESuSiE	0.2396	0.600143	0.1678
SuSiEx	0.2396	0.605369	0.16012
MultiSuSiE	0.2397	0.588071	0.18062
MESuSiE	0.2397	0.600229	0.1678
MultiSuSiE	0.2398	0.588274	0.1806
MESuSiE	0.2398	0.600258	0.16776
SuSiEx	0.2398	0.605462	0.16006
MultiSuSiE	0.2399	0.588335	0.18056
MESuSiE	0.2399	0.600344	0.16776
SuSiEx	0.2399	0.605554	0.16006
MultiSuSiE	0.24	0.588396	0.18052
MESuSiE	0.24	0.600372	0.16772
SuSiEx	0.24	0.6056	0.16006
MultiSuSiE	0.2401	0.588638	0.1805
MESuSiE	0.2401	0.60063	0.16772
SuSiEx	0.2401	0.605662	0.16004
MultiSuSiE	0.2402	0.588677	0.1805
MESuSiE	0.2402	0.600716	0.16772
SuSiEx	0.2402	0.605891	0.16004
MultiSuSiE	0.2403	0.588803	0.18048
MESuSiE	0.2403	0.600975	0.16772
SuSiEx	0.2403	0.606074	0.16004
MultiSuSiE	0.2404	0.588942	0.18044
MESuSiE	0.2404	0.601521	0.16768
SuSiEx	0.2404	0.606274	0.16002
MultiSuSiE	0.2405	0.58908	0.1804
MESuSiE	0.2405	0.601493	0.1676
SuSiEx	0.2405	0.60632	0.16002
MultiSuSiE	0.2406	0.589208	0.18038
MESuSiE	0.2406	0.601609	0.16756
SuSiEx	0.2406	0.606306	0.15998
MultiSuSiE	0.2407	0.589285	0.18038
SuSiEx	0.2407	0.606552	0.15996
MultiSuSiE	0.2408	0.589296	0.18036
MESuSiE	0.2408	0.601868	0.16756
SuSiEx	0.2408	0.606753	0.15994
MultiSuSiE	0.2409	0.589346	0.18034
MESuSiE	0.2409	0.601984	0.16752
SuSiEx	0.2409	0.606815	0.15992
MultiSuSiE	0.241	0.589524	0.1803
MESuSiE	0.241	0.602243	0.16752
SuSiEx	0.241	0.60691	0.15986
MultiSuSiE	0.2411	0.589613	0.18028
MESuSiE	0.2411	0.602302	0.16744
SuSiEx	0.2411	0.607048	0.15986
MultiSuSiE	0.2412	0.589702	0.18026
MESuSiE	0.2412	0.602736	0.16744
SuSiEx	0.2412	0.607295	0.15984
MultiSuSiE	0.2413	0.589856	0.18026
MESuSiE	0.2413	0.602679	0.1674
SuSiEx	0.2413	0.607496	0.15982
MultiSuSiE	0.2414	0.590126	0.18026
MESuSiE	0.2414	0.602765	0.1674
SuSiEx	0.2414	0.607558	0.1598
MultiSuSiE	0.2415	0.590215	0.18024
MESuSiE	0.2415	0.603113	0.1674
SuSiEx	0.2415	0.607743	0.1598
MultiSuSiE	0.2416	0.590409	0.18024
SuSiEx	0.2416	0.607809	0.15972
MultiSuSiE	0.2417	0.59051	0.1802
MESuSiE	0.2417	0.603287	0.1674
SuSiEx	0.2417	0.60804	0.15972
MultiSuSiE	0.2418	0.590665	0.1802
MESuSiE	0.2418	0.603578	0.16736
SuSiEx	0.2418	0.608318	0.15972
MultiSuSiE	0.2419	0.590897	0.1802
MESuSiE	0.2419	0.60358	0.16724
SuSiEx	0.2419	0.608457	0.15972
MultiSuSiE	0.242	0.590918	0.1801
MESuSiE	0.242	0.603523	0.1672
SuSiEx	0.242	0.608401	0.15962
MultiSuSiE	0.2421	0.591019	0.18006
MESuSiE	0.2421	0.603727	0.16716
SuSiEx	0.2421	0.608603	0.1596
MultiSuSiE	0.2422	0.591148	0.18004
MESuSiE	0.2422	0.603814	0.16716
SuSiEx	0.2422	0.608898	0.15958
MultiSuSiE	0.2423	0.591091	0.17994
MESuSiE	0.2423	0.603902	0.16716
SuSiEx	0.2423	0.608961	0.15956
MultiSuSiE	0.2424	0.591324	0.17994
MESuSiE	0.2424	0.604076	0.16716
SuSiEx	0.2424	0.609303	0.15954
MultiSuSiE	0.2425	0.59136	0.17988
SuSiEx	0.2425	0.609337	0.1595
MultiSuSiE	0.2426	0.591513	0.17982
MESuSiE	0.2426	0.604251	0.16716
SuSiEx	0.2426	0.6094	0.15948
MultiSuSiE	0.2427	0.59163	0.17982
MESuSiE	0.2427	0.604338	0.16716
SuSiEx	0.2427	0.609557	0.15946
MultiSuSiE	0.2428	0.591756	0.17974
MESuSiE	0.2428	0.604513	0.16716
SuSiEx	0.2428	0.60976	0.15944
MultiSuSiE	0.2429	0.591885	0.17972
MESuSiE	0.2429	0.604688	0.16716
SuSiEx	0.2429	0.60984	0.1594
MultiSuSiE	0.243	0.591897	0.1797
MESuSiE	0.243	0.604776	0.16716
SuSiEx	0.243	0.609887	0.1594
MultiSuSiE	0.2431	0.591999	0.17966
MESuSiE	0.2431	0.604863	0.16716
SuSiEx	0.2431	0.610124	0.15934
MultiSuSiE	0.2432	0.592102	0.17962
MESuSiE	0.2432	0.605126	0.16716
SuSiEx	0.2432	0.610281	0.15932
MultiSuSiE	0.2433	0.592231	0.1796
MESuSiE	0.2433	0.605069	0.16712
SuSiEx	0.2433	0.610375	0.15932
MultiSuSiE	0.2434	0.592478	0.17958
SuSiEx	0.2434	0.610749	0.15932
MultiSuSiE	0.2435	0.592634	0.17958
MESuSiE	0.2435	0.605244	0.16712
SuSiEx	0.2435	0.610843	0.15932
MultiSuSiE	0.2436	0.592749	0.17952
MESuSiE	0.2436	0.605305	0.16704
SuSiEx	0.2436	0.611017	0.15928
MultiSuSiE	0.2437	0.592798	0.17944
MESuSiE	0.2437	0.605366	0.16696
SuSiEx	0.2437	0.611081	0.15926
MultiSuSiE	0.2438	0.59285	0.17942
MESuSiE	0.2438	0.605454	0.16696
SuSiEx	0.2438	0.611175	0.15926
MultiSuSiE	0.2439	0.592965	0.17936
MESuSiE	0.2439	0.605542	0.16696
SuSiEx	0.2439	0.611286	0.15924
MultiSuSiE	0.244	0.593016	0.17934
MESuSiE	0.244	0.60563	0.16696
SuSiEx	0.244	0.611444	0.15922
MultiSuSiE	0.2441	0.593173	0.17934
MESuSiE	0.2441	0.605572	0.16692
SuSiEx	0.2441	0.611525	0.15918
MultiSuSiE	0.2442	0.593264	0.17932
MESuSiE	0.2442	0.605458	0.16684
SuSiEx	0.2442	0.611683	0.15916
MultiSuSiE	0.2443	0.593394	0.1793
MESuSiE	0.2443	0.60555	0.16672
SuSiEx	0.2443	0.611624	0.15912
MultiSuSiE	0.2444	0.593419	0.17926
MESuSiE	0.2444	0.605581	0.16668
SuSiEx	0.2444	0.611812	0.15912
MultiSuSiE	0.2445	0.593471	0.17924
SuSiEx	0.2445	0.611953	0.15912
MultiSuSiE	0.2446	0.593628	0.17924
MESuSiE	0.2446	0.605523	0.16664
SuSiEx	0.2446	0.612253	0.1591
MultiSuSiE	0.2447	0.593825	0.17924
MESuSiE	0.2447	0.605554	0.1666
SuSiEx	0.2447	0.612411	0.15908
MultiSuSiE	0.2448	0.593876	0.17922
MESuSiE	0.2448	0.605761	0.16656
SuSiEx	0.2448	0.612459	0.15908
MultiSuSiE	0.2449	0.593822	0.17918
MESuSiE	0.2449	0.605849	0.16656
SuSiEx	0.2449	0.612553	0.15908
MultiSuSiE	0.245	0.594005	0.17914
MESuSiE	0.245	0.60588	0.16652
SuSiEx	0.245	0.612729	0.15904
MultiSuSiE	0.2451	0.594202	0.17914
MESuSiE	0.2451	0.605999	0.16648
SuSiEx	0.2451	0.612824	0.15904
MultiSuSiE	0.2452	0.594399	0.17914
MESuSiE	0.2452	0.606087	0.16648
SuSiEx	0.2452	0.613013	0.15904
MultiSuSiE	0.2453	0.594424	0.1791
MESuSiE	0.2453	0.606206	0.16644
SuSiEx	0.2453	0.613077	0.15902
MultiSuSiE	0.2454	0.594462	0.17904
MESuSiE	0.2454	0.606502	0.1664
SuSiEx	0.2454	0.613219	0.15902
MultiSuSiE	0.2455	0.594659	0.17904
MESuSiE	0.2455	0.60671	0.16636
SuSiEx	0.2455	0.613408	0.15902
MultiSuSiE	0.2456	0.59479	0.17902
MESuSiE	0.2456	0.606742	0.16632
SuSiEx	0.2456	0.61355	0.15902
MultiSuSiE	0.2457	0.594974	0.17898
MESuSiE	0.2457	0.606919	0.16632
SuSiEx	0.2457	0.61368	0.15898
MultiSuSiE	0.2458	0.595145	0.17896
SuSiEx	0.2458	0.613965	0.15898
MultiSuSiE	0.2459	0.595249	0.17892
MESuSiE	0.2459	0.60695	0.16628
SuSiEx	0.2459	0.613982	0.15896
MultiSuSiE	0.246	0.595275	0.17888
SuSiEx	0.246	0.614047	0.15894
MultiSuSiE	0.2461	0.595433	0.17888
MESuSiE	0.2461	0.607039	0.16628
SuSiEx	0.2461	0.614142	0.15894
MultiSuSiE	0.2462	0.595498	0.17884
MESuSiE	0.2462	0.607127	0.16628
SuSiEx	0.2462	0.614207	0.15892
MultiSuSiE	0.2463	0.595563	0.1788
MESuSiE	0.2463	0.607393	0.16628
SuSiEx	0.2463	0.614272	0.1589
MultiSuSiE	0.2464	0.595576	0.17878
MESuSiE	0.2464	0.60766	0.16628
SuSiEx	0.2464	0.614355	0.15886
MultiSuSiE	0.2465	0.595589	0.17876
MESuSiE	0.2465	0.607749	0.16628
SuSiEx	0.2465	0.614456	0.1588
MultiSuSiE	0.2466	0.595562	0.17874
MESuSiE	0.2466	0.607958	0.16624
SuSiEx	0.2466	0.614504	0.1588
MultiSuSiE	0.2467	0.595721	0.17874
MESuSiE	0.2467	0.608136	0.16624
SuSiEx	0.2467	0.614599	0.1588
MultiSuSiE	0.2468	0.595813	0.17872
SuSiEx	0.2468	0.614712	0.15878
MultiSuSiE	0.2469	0.595985	0.1787
SuSiEx	0.2469	0.614759	0.15878
MultiSuSiE	0.247	0.59605	0.17866
MESuSiE	0.247	0.608346	0.1662
SuSiEx	0.247	0.614902	0.15878
MultiSuSiE	0.2471	0.596142	0.17864
MESuSiE	0.2471	0.608409	0.16612
SuSiEx	0.2471	0.615015	0.15876
MultiSuSiE	0.2472	0.596314	0.17862
MESuSiE	0.2472	0.608441	0.16608
SuSiEx	0.2472	0.615033	0.15874
MultiSuSiE	0.2473	0.596394	0.17862
MESuSiE	0.2473	0.608447	0.16596
SuSiEx	0.2473	0.615194	0.15872
MultiSuSiE	0.2474	0.596526	0.1786
MESuSiE	0.2474	0.608568	0.16592
SuSiEx	0.2474	0.615307	0.1587
MultiSuSiE	0.2475	0.596686	0.1786
MESuSiE	0.2475	0.608657	0.16592
SuSiEx	0.2475	0.615468	0.15868
MultiSuSiE	0.2476	0.596858	0.17858
MESuSiE	0.2476	0.608836	0.16592
SuSiEx	0.2476	0.615504	0.15864
MultiSuSiE	0.2477	0.596978	0.17858
MESuSiE	0.2477	0.609104	0.16592
SuSiEx	0.2477	0.615522	0.15862
MultiSuSiE	0.2478	0.597178	0.17858
SuSiEx	0.2478	0.61554	0.1586
MultiSuSiE	0.2479	0.59731	0.17856
SuSiEx	0.2479	0.615576	0.15856
MultiSuSiE	0.248	0.59751	0.17856
MESuSiE	0.248	0.609494	0.16588
SuSiEx	0.248	0.615767	0.15856
MultiSuSiE	0.2481	0.59767	0.17856
MESuSiE	0.2481	0.609584	0.16588
SuSiEx	0.2481	0.615803	0.15852
MultiSuSiE	0.2482	0.597737	0.17852
MESuSiE	0.2482	0.609706	0.16584
SuSiEx	0.2482	0.615779	0.15844
MultiSuSiE	0.2483	0.597817	0.17852
MESuSiE	0.2483	0.609975	0.16584
SuSiEx	0.2483	0.615767	0.1584
MultiSuSiE	0.2484	0.59799	0.1785
SuSiEx	0.2484	0.615863	0.1584
MultiSuSiE	0.2485	0.598123	0.17848
MESuSiE	0.2485	0.610065	0.16584
SuSiEx	0.2485	0.615959	0.1584
MultiSuSiE	0.2486	0.598217	0.17846
MESuSiE	0.2486	0.610187	0.1658
SuSiEx	0.2486	0.616007	0.1584
MultiSuSiE	0.2487	0.598283	0.17842
MESuSiE	0.2487	0.610399	0.16576
SuSiEx	0.2487	0.616246	0.1584
MultiSuSiE	0.2488	0.59839	0.17838
MESuSiE	0.2488	0.610612	0.16572
SuSiEx	0.2488	0.616438	0.1584
MultiSuSiE	0.2489	0.59851	0.17838
MESuSiE	0.2489	0.610554	0.16568
SuSiEx	0.2489	0.616456	0.15838
MultiSuSiE	0.249	0.598684	0.17836
MESuSiE	0.249	0.610734	0.16568
SuSiEx	0.249	0.6166	0.15838
MultiSuSiE	0.2491	0.598737	0.17828
MESuSiE	0.2491	0.610742	0.16556
SuSiEx	0.2491	0.616841	0.15838
MultiSuSiE	0.2492	0.598737	0.17822
SuSiEx	0.2492	0.616847	0.15832
MultiSuSiE	0.2493	0.598844	0.17818
MESuSiE	0.2493	0.610832	0.16556
SuSiEx	0.2493	0.616943	0.15832
MultiSuSiE	0.2494	0.598965	0.17818
MESuSiE	0.2494	0.610808	0.16548
SuSiEx	0.2494	0.617046	0.15826
MultiSuSiE	0.2495	0.598924	0.17812
MESuSiE	0.2495	0.610898	0.16548
SuSiEx	0.2495	0.617239	0.15826
MultiSuSiE	0.2496	0.598978	0.1781
MESuSiE	0.2496	0.610931	0.16544
SuSiEx	0.2496	0.617227	0.15822
MultiSuSiE	0.2497	0.599031	0.17808
SuSiEx	0.2497	0.617294	0.1582
MultiSuSiE	0.2498	0.599152	0.17802
MESuSiE	0.2498	0.611292	0.16544
SuSiEx	0.2498	0.617408	0.15818
MultiSuSiE	0.2499	0.599273	0.17796
MESuSiE	0.2499	0.611653	0.16544
SuSiEx	0.2499	0.617475	0.15816
MultiSuSiE	0.25	0.59934	0.17792
MESuSiE	0.25	0.611777	0.1654
SuSiEx	0.25	0.617541	0.15814
MultiSuSiE	0.2501	0.599542	0.17792
MESuSiE	0.2501	0.61223	0.1654
SuSiEx	0.2501	0.617548	0.15808
MultiSuSiE	0.2502	0.599596	0.1779
MESuSiE	0.2502	0.612296	0.16532
SuSiEx	0.2502	0.617596	0.15808
MultiSuSiE	0.2503	0.599744	0.17786
MESuSiE	0.2503	0.612478	0.16532
SuSiEx	0.2503	0.617663	0.15806
MultiSuSiE	0.2504	0.599946	0.17786
MESuSiE	0.2504	0.612693	0.16528
SuSiEx	0.2504	0.617826	0.15804
MultiSuSiE	0.2505	0.600162	0.17784
SuSiEx	0.2505	0.617923	0.15804
MultiSuSiE	0.2506	0.600162	0.17778
SuSiEx	0.2506	0.618165	0.15804
MultiSuSiE	0.2507	0.600243	0.17778
MESuSiE	0.2507	0.612635	0.16524
SuSiEx	0.2507	0.618135	0.15802
MultiSuSiE	0.2508	0.600324	0.17778
MESuSiE	0.2508	0.612726	0.16524
SuSiEx	0.2508	0.618094	0.15796
MultiSuSiE	0.2509	0.600541	0.17776
MESuSiE	0.2509	0.612817	0.16524
SuSiEx	0.2509	0.618239	0.15796
MultiSuSiE	0.251	0.600622	0.17776
MESuSiE	0.251	0.613181	0.16524
SuSiEx	0.251	0.618373	0.15792
MultiSuSiE	0.2511	0.600676	0.17774
MESuSiE	0.2511	0.613397	0.1652
SuSiEx	0.2511	0.618313	0.15788
MultiSuSiE	0.2512	0.600784	0.1777
MESuSiE	0.2512	0.61367	0.1652
SuSiEx	0.2512	0.61841	0.15788
MultiSuSiE	0.2513	0.601015	0.17766
MESuSiE	0.2513	0.613761	0.1652
SuSiEx	0.2513	0.618428	0.15786
MultiSuSiE	0.2514	0.601205	0.17762
SuSiEx	0.2514	0.618719	0.15786
MultiSuSiE	0.2515	0.601286	0.17762
MESuSiE	0.2515	0.614126	0.1652
SuSiEx	0.2515	0.618768	0.15786
MultiSuSiE	0.2516	0.601449	0.17762
MESuSiE	0.2516	0.614309	0.1652
SuSiEx	0.2516	0.618913	0.15786
MultiSuSiE	0.2517	0.601612	0.17762
MESuSiE	0.2517	0.614252	0.16516
SuSiEx	0.2517	0.619156	0.15786
MultiSuSiE	0.2518	0.601816	0.17762
MESuSiE	0.2518	0.614343	0.16516
SuSiEx	0.2518	0.619272	0.15784
MultiSuSiE	0.2519	0.601938	0.17762
SuSiEx	0.2519	0.619388	0.15782
MultiSuSiE	0.252	0.601952	0.1776
SuSiEx	0.252	0.619631	0.15782
MultiSuSiE	0.2521	0.602089	0.17758
MESuSiE	0.2521	0.614617	0.16516
SuSiEx	0.2521	0.619766	0.15778
MultiSuSiE	0.2522	0.602171	0.17752
SuSiEx	0.2522	0.619882	0.15776
MultiSuSiE	0.2523	0.602457	0.17752
MESuSiE	0.2523	0.614709	0.16516
SuSiEx	0.2523	0.619969	0.15772
MultiSuSiE	0.2524	0.602621	0.17752
MESuSiE	0.2524	0.614892	0.16516
SuSiEx	0.2524	0.620164	0.15772
MultiSuSiE	0.2525	0.602784	0.17752
MESuSiE	0.2525	0.614869	0.16508
SuSiEx	0.2525	0.620261	0.15772
MultiSuSiE	0.2526	0.603071	0.17752
MESuSiE	0.2526	0.614846	0.165
SuSiEx	0.2526	0.620201	0.15768
MultiSuSiE	0.2527	0.60314	0.17748
MESuSiE	0.2527	0.614823	0.16492
SuSiEx	0.2527	0.62025	0.15768
MultiSuSiE	0.2528	0.603114	0.1774
MESuSiE	0.2528	0.615098	0.16492
SuSiEx	0.2528	0.620416	0.15766
MultiSuSiE	0.2529	0.603278	0.1774
MESuSiE	0.2529	0.615373	0.16492
SuSiEx	0.2529	0.62063	0.15764
MultiSuSiE	0.253	0.603319	0.1774
MESuSiE	0.253	0.615465	0.16492
SuSiEx	0.253	0.620815	0.1576
MultiSuSiE	0.2531	0.603498	0.17738
MESuSiE	0.2531	0.615741	0.16492
SuSiEx	0.2531	0.620932	0.15758
MultiSuSiE	0.2532	0.603512	0.17736
MESuSiE	0.2532	0.615833	0.16492
SuSiEx	0.2532	0.621078	0.15758
MultiSuSiE	0.2533	0.603676	0.17736
MESuSiE	0.2533	0.615775	0.16488
SuSiEx	0.2533	0.621097	0.15756
MultiSuSiE	0.2534	0.603704	0.17732
MESuSiE	0.2534	0.615902	0.16484
SuSiEx	0.2534	0.621215	0.15754
MultiSuSiE	0.2535	0.603801	0.1773
MESuSiE	0.2535	0.615994	0.16484
SuSiEx	0.2535	0.621381	0.15752
MultiSuSiE	0.2536	0.604089	0.1773
MESuSiE	0.2536	0.615937	0.1648
SuSiEx	0.2536	0.62143	0.15752
MultiSuSiE	0.2537	0.604076	0.17726
MESuSiE	0.2537	0.615971	0.16476
SuSiEx	0.2537	0.621577	0.15752
MultiSuSiE	0.2538	0.604255	0.17724
MESuSiE	0.2538	0.615891	0.16464
SuSiEx	0.2538	0.621773	0.15752
MultiSuSiE	0.2539	0.604337	0.17724
MESuSiE	0.2539	0.61596	0.16456
SuSiEx	0.2539	0.62192	0.15752
MultiSuSiE	0.254	0.604475	0.17722
MESuSiE	0.254	0.615995	0.16452
SuSiEx	0.254	0.622019	0.15752
MultiSuSiE	0.2541	0.604516	0.17722
MESuSiE	0.2541	0.616122	0.16448
SuSiEx	0.2541	0.622166	0.15752
MultiSuSiE	0.2542	0.604586	0.17718
MESuSiE	0.2542	0.616399	0.16448
SuSiEx	0.2542	0.622431	0.1575
MultiSuSiE	0.2543	0.60471	0.17718
MESuSiE	0.2543	0.616492	0.16448
SuSiEx	0.2543	0.622549	0.15748
MultiSuSiE	0.2544	0.604916	0.17718
MESuSiE	0.2544	0.616712	0.16444
SuSiEx	0.2544	0.622716	0.15746
MultiSuSiE	0.2545	0.604945	0.17714
MESuSiE	0.2545	0.616989	0.16444
SuSiEx	0.2545	0.622962	0.15746
MultiSuSiE	0.2546	0.605193	0.17714
MESuSiE	0.2546	0.616874	0.16436
SuSiEx	0.2546	0.623209	0.15746
MultiSuSiE	0.2547	0.605249	0.17712
MESuSiE	0.2547	0.616967	0.16436
SuSiEx	0.2547	0.623357	0.15746
MultiSuSiE	0.2548	0.605431	0.17704
MESuSiE	0.2548	0.617152	0.16436
SuSiEx	0.2548	0.623317	0.1574
MultiSuSiE	0.2549	0.605598	0.17698
MESuSiE	0.2549	0.617431	0.16436
SuSiEx	0.2549	0.623762	0.1574
MultiSuSiE	0.255	0.605778	0.17696
MESuSiE	0.255	0.617501	0.16428
SuSiEx	0.255	0.623811	0.1574
MultiSuSiE	0.2551	0.605834	0.17694
MESuSiE	0.2551	0.617687	0.16428
SuSiEx	0.2551	0.624009	0.1574
MultiSuSiE	0.2552	0.606029	0.1769
SuSiEx	0.2552	0.624157	0.1574
MultiSuSiE	0.2553	0.606115	0.17684
SuSiEx	0.2553	0.624207	0.1574
MultiSuSiE	0.2554	0.606281	0.17684
MESuSiE	0.2554	0.617629	0.16424
SuSiEx	0.2554	0.624216	0.15734
MultiSuSiE	0.2555	0.60631	0.1768
MESuSiE	0.2555	0.617758	0.1642
SuSiEx	0.2555	0.624256	0.1573
MultiSuSiE	0.2556	0.606298	0.17676
MESuSiE	0.2556	0.617851	0.1642
SuSiEx	0.2556	0.624405	0.1573
MultiSuSiE	0.2557	0.606327	0.17672
MESuSiE	0.2557	0.617886	0.16416
SuSiEx	0.2557	0.624603	0.1573
MultiSuSiE	0.2558	0.606425	0.1767
SuSiEx	0.2558	0.624702	0.1573
MultiSuSiE	0.2559	0.606481	0.17668
SuSiEx	0.2559	0.624821	0.15728
MultiSuSiE	0.256	0.606606	0.17668
MESuSiE	0.256	0.617922	0.16412
SuSiEx	0.256	0.62507	0.15728
MultiSuSiE	0.2561	0.606829	0.17666
MESuSiE	0.2561	0.618703	0.16408
SuSiEx	0.2561	0.625239	0.15726
MultiSuSiE	0.2562	0.607052	0.17664
MESuSiE	0.2562	0.619019	0.16404
SuSiEx	0.2562	0.625338	0.15726
MultiSuSiE	0.2563	0.607165	0.1766
MESuSiE	0.2563	0.619112	0.16404
SuSiEx	0.2563	0.625657	0.15724
MultiSuSiE	0.2564	0.60729	0.1766
MESuSiE	0.2564	0.619206	0.16404
SuSiEx	0.2564	0.625756	0.15724
MultiSuSiE	0.2565	0.607571	0.17656
MESuSiE	0.2565	0.619299	0.16404
SuSiEx	0.2565	0.625975	0.15722
MultiSuSiE	0.2566	0.607684	0.17652
MESuSiE	0.2566	0.619486	0.16404
SuSiEx	0.2566	0.626075	0.15722
MultiSuSiE	0.2567	0.607741	0.1765
MESuSiE	0.2567	0.619429	0.164
SuSiEx	0.2567	0.626195	0.1572
MultiSuSiE	0.2568	0.607965	0.17648
MESuSiE	0.2568	0.619616	0.164
SuSiEx	0.2568	0.626345	0.1572
MultiSuSiE	0.2569	0.608132	0.17648
MESuSiE	0.2569	0.619746	0.16396
SuSiEx	0.2569	0.626585	0.15716
MultiSuSiE	0.257	0.608357	0.17646
MESuSiE	0.257	0.620027	0.16396
SuSiEx	0.257	0.626635	0.15716
MultiSuSiE	0.2571	0.608345	0.17642
MESuSiE	0.2571	0.620064	0.16392
SuSiEx	0.2571	0.626675	0.15712
MultiSuSiE	0.2572	0.608612	0.1764
MESuSiE	0.2572	0.620136	0.16384
MultiSuSiE	0.2573	0.60878	0.1764
MESuSiE	0.2573	0.620418	0.16384
SuSiEx	0.2573	0.626745	0.1571
MultiSuSiE	0.2574	0.60881	0.17636
MESuSiE	0.2574	0.620512	0.16384
SuSiEx	0.2574	0.627046	0.1571
MultiSuSiE	0.2575	0.608894	0.17636
MESuSiE	0.2575	0.620585	0.16376
SuSiEx	0.2575	0.627216	0.15708
MultiSuSiE	0.2576	0.608981	0.1763
MESuSiE	0.2576	0.620773	0.16376
SuSiEx	0.2576	0.627366	0.15708
MultiSuSiE	0.2577	0.608915	0.17622
MESuSiE	0.2577	0.620867	0.16376
SuSiEx	0.2577	0.627487	0.15706
MultiSuSiE	0.2578	0.609141	0.1762
MESuSiE	0.2578	0.620998	0.16372
SuSiEx	0.2578	0.627587	0.15706
MultiSuSiE	0.2579	0.609324	0.17618
MESuSiE	0.2579	0.621281	0.16372
SuSiEx	0.2579	0.627688	0.15706
MultiSuSiE	0.258	0.609481	0.17614
MESuSiE	0.258	0.621449	0.16364
SuSiEx	0.258	0.627808	0.15704
MultiSuSiE	0.2581	0.609511	0.1761
MESuSiE	0.2581	0.621581	0.1636
SuSiEx	0.2581	0.627879	0.15702
MultiSuSiE	0.2582	0.60968	0.1761
MESuSiE	0.2582	0.621675	0.1636
SuSiEx	0.2582	0.62787	0.15698
MultiSuSiE	0.2583	0.60978	0.17608
MESuSiE	0.2583	0.622053	0.1636
SuSiEx	0.2583	0.628011	0.15694
MultiSuSiE	0.2584	0.609906	0.17608
MESuSiE	0.2584	0.62209	0.16356
SuSiEx	0.2584	0.627981	0.15692
MultiSuSiE	0.2585	0.60991	0.17602
MESuSiE	0.2585	0.622128	0.16352
SuSiEx	0.2585	0.628032	0.15692
MultiSuSiE	0.2586	0.609967	0.176
MESuSiE	0.2586	0.622317	0.16352
SuSiEx	0.2586	0.628102	0.1569
MultiSuSiE	0.2587	0.610052	0.176
MESuSiE	0.2587	0.622601	0.16352
SuSiEx	0.2587	0.628345	0.15686
MultiSuSiE	0.2588	0.610279	0.17598
MESuSiE	0.2588	0.622828	0.16348
MultiSuSiE	0.2589	0.610436	0.17594
MESuSiE	0.2589	0.622866	0.16344
SuSiEx	0.2589	0.628446	0.15686
MultiSuSiE	0.259	0.610521	0.17594
SuSiEx	0.259	0.628487	0.15682
MultiSuSiE	0.2591	0.610564	0.17594
MESuSiE	0.2591	0.623056	0.16344
SuSiEx	0.2591	0.628528	0.15678
MultiSuSiE	0.2592	0.610664	0.17592
SuSiEx	0.2592	0.628489	0.15672
MultiSuSiE	0.2593	0.610791	0.17592
MESuSiE	0.2593	0.623093	0.1634
SuSiEx	0.2593	0.628581	0.15668
MultiSuSiE	0.2594	0.611061	0.1759
MESuSiE	0.2594	0.623131	0.16336
SuSiEx	0.2594	0.628782	0.15668
MultiSuSiE	0.2595	0.611161	0.17588
MESuSiE	0.2595	0.623511	0.16336
SuSiEx	0.2595	0.628904	0.15666
MultiSuSiE	0.2596	0.611219	0.17586
MESuSiE	0.2596	0.623607	0.16336
SuSiEx	0.2596	0.628945	0.15662
MultiSuSiE	0.2597	0.611432	0.17586
MESuSiE	0.2597	0.623797	0.16336
SuSiEx	0.2597	0.629017	0.1566
MultiSuSiE	0.2598	0.611409	0.17578
MESuSiE	0.2598	0.623988	0.16336
SuSiEx	0.2598	0.629139	0.15658
MultiSuSiE	0.2599	0.611594	0.17576
MESuSiE	0.2599	0.62393	0.16332
SuSiEx	0.2599	0.629362	0.15656
MultiSuSiE	0.26	0.611722	0.17576
MESuSiE	0.26	0.623873	0.16328
SuSiEx	0.26	0.629505	0.15652
MultiSuSiE	0.2601	0.611695	0.17574
MESuSiE	0.2601	0.624159	0.16328
SuSiEx	0.2601	0.629677	0.1565
MultiSuSiE	0.2602	0.611843	0.17566
MESuSiE	0.2602	0.624484	0.16324
SuSiEx	0.2602	0.629749	0.15648
MultiSuSiE	0.2603	0.61197	0.17566
SuSiEx	0.2603	0.62982	0.15646
MultiSuSiE	0.2604	0.612044	0.17562
MESuSiE	0.2604	0.624675	0.16324
SuSiEx	0.2604	0.629973	0.15646
MultiSuSiE	0.2605	0.612231	0.1756
SuSiEx	0.2605	0.629934	0.1564
MultiSuSiE	0.2606	0.612332	0.17558
MESuSiE	0.2606	0.624962	0.16324
SuSiEx	0.2606	0.630027	0.15636
MultiSuSiE	0.2607	0.612588	0.17558
MESuSiE	0.2607	0.625038	0.16316
SuSiEx	0.2607	0.630149	0.15634
MultiSuSiE	0.2608	0.612818	0.17556
MESuSiE	0.2608	0.625172	0.16312
SuSiEx	0.2608	0.630212	0.15628
MultiSuSiE	0.2609	0.613032	0.17556
MESuSiE	0.2609	0.62546	0.16312
MultiSuSiE	0.261	0.613192	0.17552
SuSiEx	0.261	0.630284	0.15626
MultiSuSiE	0.2611	0.613309	0.17548
MESuSiE	0.2611	0.625748	0.16312
SuSiEx	0.2611	0.630305	0.15624
MultiSuSiE	0.2612	0.613458	0.1754
MESuSiE	0.2612	0.625691	0.16308
SuSiEx	0.2612	0.6305	0.1562
MultiSuSiE	0.2613	0.613474	0.17538
MESuSiE	0.2613	0.625729	0.16304
SuSiEx	0.2613	0.630491	0.15616
MultiSuSiE	0.2614	0.613533	0.17536
MESuSiE	0.2614	0.625921	0.16304
SuSiEx	0.2614	0.630542	0.15616
MultiSuSiE	0.2615	0.613527	0.17526
MultiSuSiE	0.2616	0.613612	0.17526
MESuSiE	0.2616	0.626402	0.16304
SuSiEx	0.2616	0.630797	0.15616
MultiSuSiE	0.2617	0.613671	0.17524
MESuSiE	0.2617	0.626499	0.16304
SuSiEx	0.2617	0.630839	0.15612
MultiSuSiE	0.2618	0.613676	0.17518
MESuSiE	0.2618	0.62698	0.16304
SuSiEx	0.2618	0.630992	0.15612
MultiSuSiE	0.2619	0.613708	0.17514
SuSiEx	0.2619	0.631034	0.15608
MultiSuSiE	0.262	0.613869	0.1751
MESuSiE	0.262	0.62727	0.16304
SuSiEx	0.262	0.631128	0.15604
MESuSiE	0.2621	0.62756	0.16304
SuSiEx	0.2621	0.63117	0.156
MultiSuSiE	0.2622	0.613971	0.17508
MESuSiE	0.2622	0.627792	0.163
SuSiEx	0.2622	0.631426	0.156
MultiSuSiE	0.2623	0.61403	0.17506
MESuSiE	0.2623	0.627928	0.16296
SuSiEx	0.2623	0.631528	0.156
MultiSuSiE	0.2624	0.614089	0.17504
MESuSiE	0.2624	0.627968	0.16292
SuSiEx	0.2624	0.631468	0.15596
MultiSuSiE	0.2625	0.614137	0.17498
MESuSiE	0.2625	0.628259	0.16292
SuSiEx	0.2625	0.631724	0.15596
MultiSuSiE	0.2626	0.61411	0.17496
MESuSiE	0.2626	0.628298	0.16288
SuSiEx	0.2626	0.631745	0.15594
MultiSuSiE	0.2627	0.614412	0.17496
MESuSiE	0.2627	0.628395	0.16288
SuSiEx	0.2627	0.631818	0.15592
MESuSiE	0.2628	0.628589	0.16288
SuSiEx	0.2628	0.63189	0.1559
MultiSuSiE	0.2629	0.614671	0.17496
MESuSiE	0.2629	0.628686	0.16288
SuSiEx	0.2629	0.631942	0.1559
MultiSuSiE	0.263	0.614801	0.17496
MESuSiE	0.263	0.628823	0.16284
SuSiEx	0.263	0.632014	0.15588
MultiSuSiE	0.2631	0.61493	0.17496
MESuSiE	0.2631	0.62892	0.16284
SuSiEx	0.2631	0.632138	0.15586
MultiSuSiE	0.2632	0.615076	0.17494
MESuSiE	0.2632	0.629252	0.1628
SuSiEx	0.2632	0.632262	0.15584
MultiSuSiE	0.2633	0.615195	0.1749
SuSiEx	0.2633	0.632305	0.1558
MultiSuSiE	0.2634	0.615298	0.17488
MESuSiE	0.2634	0.629544	0.1628
SuSiEx	0.2634	0.632459	0.1558
MultiSuSiE	0.2635	0.615314	0.17486
MESuSiE	0.2635	0.629739	0.1628
SuSiEx	0.2635	0.632532	0.15578
MultiSuSiE	0.2636	0.61533	0.17484
MESuSiE	0.2636	0.629819	0.16272
SuSiEx	0.2636	0.632575	0.15574
MultiSuSiE	0.2637	0.61552	0.17482
MESuSiE	0.2637	0.629859	0.16268
SuSiEx	0.2637	0.632597	0.15572
MultiSuSiE	0.2638	0.615726	0.17478
MESuSiE	0.2638	0.629899	0.16264
SuSiEx	0.2638	0.632588	0.15568
MultiSuSiE	0.2639	0.615845	0.17474
MESuSiE	0.2639	0.629882	0.16256
SuSiEx	0.2639	0.632846	0.15568
MultiSuSiE	0.264	0.615992	0.17472
MESuSiE	0.264	0.630175	0.16256
SuSiEx	0.264	0.632897	0.15568
MultiSuSiE	0.2641	0.616052	0.1747
MESuSiE	0.2641	0.630273	0.16256
SuSiEx	0.2641	0.633073	0.15566
MultiSuSiE	0.2642	0.616155	0.17468
MESuSiE	0.2642	0.630469	0.16256
SuSiEx	0.2642	0.633176	0.15566
MultiSuSiE	0.2643	0.616329	0.17468
MESuSiE	0.2643	0.630509	0.16252
SuSiEx	0.2643	0.633352	0.15564
MultiSuSiE	0.2644	0.616389	0.17466
MESuSiE	0.2644	0.630647	0.16248
MultiSuSiE	0.2645	0.616563	0.17466
MESuSiE	0.2645	0.630786	0.16244
SuSiEx	0.2645	0.633455	0.15564
MultiSuSiE	0.2646	0.61665	0.17466
SuSiEx	0.2646	0.633426	0.15562
MultiSuSiE	0.2647	0.616694	0.17466
SuSiEx	0.2647	0.633477	0.15562
MultiSuSiE	0.2648	0.616972	0.17464
MESuSiE	0.2648	0.630982	0.16244
SuSiEx	0.2648	0.633654	0.1556
MultiSuSiE	0.2649	0.617146	0.17464
SuSiEx	0.2649	0.633646	0.15556
MultiSuSiE	0.265	0.61719	0.17464
MESuSiE	0.265	0.630925	0.1624
SuSiEx	0.265	0.633697	0.15556
MultiSuSiE	0.2651	0.61731	0.1746
SuSiEx	0.2651	0.633852	0.15556
MultiSuSiE	0.2652	0.617397	0.1746
MESuSiE	0.2652	0.630908	0.16232
SuSiEx	0.2652	0.633763	0.1555
MultiSuSiE	0.2653	0.617528	0.1746
SuSiEx	0.2653	0.633784	0.15548
MultiSuSiE	0.2654	0.617589	0.17458
MESuSiE	0.2654	0.630949	0.16228
SuSiEx	0.2654	0.634043	0.15548
MultiSuSiE	0.2655	0.617753	0.17454
MESuSiE	0.2655	0.630891	0.16224
SuSiEx	0.2655	0.634302	0.15548
MultiSuSiE	0.2656	0.617884	0.17454
MESuSiE	0.2656	0.631088	0.16224
SuSiEx	0.2656	0.634457	0.15548
MultiSuSiE	0.2657	0.617928	0.17454
SuSiEx	0.2657	0.634419	0.15542
MultiSuSiE	0.2658	0.618016	0.17454
MESuSiE	0.2658	0.631071	0.16216
SuSiEx	0.2658	0.634515	0.15538
MultiSuSiE	0.2659	0.618076	0.17452
MESuSiE	0.2659	0.631169	0.16216
SuSiEx	0.2659	0.634589	0.15536
MultiSuSiE	0.266	0.618181	0.1745
MESuSiE	0.266	0.63121	0.16212
SuSiEx	0.266	0.634796	0.15536
MultiSuSiE	0.2661	0.618329	0.17448
MESuSiE	0.2661	0.631292	0.16204
SuSiEx	0.2661	0.634736	0.15532
MultiSuSiE	0.2662	0.61845	0.17444
MESuSiE	0.2662	0.63139	0.16204
SuSiEx	0.2662	0.634966	0.1553
MultiSuSiE	0.2663	0.618473	0.17436
SuSiEx	0.2663	0.635084	0.15524
MultiSuSiE	0.2664	0.618568	0.1743
SuSiEx	0.2664	0.63521	0.15522
MultiSuSiE	0.2665	0.618655	0.1743
MESuSiE	0.2665	0.631489	0.16204
SuSiEx	0.2665	0.635366	0.15522
MultiSuSiE	0.2666	0.618875	0.1743
MESuSiE	0.2666	0.631686	0.16204
SuSiEx	0.2666	0.635359	0.15518
MultiSuSiE	0.2667	0.619007	0.1743
MESuSiE	0.2667	0.631883	0.16204
SuSiEx	0.2667	0.635403	0.15514
MultiSuSiE	0.2668	0.619031	0.17422
MESuSiE	0.2668	0.632277	0.16204
SuSiEx	0.2668	0.635634	0.15512
MultiSuSiE	0.2669	0.619163	0.17422
MESuSiE	0.2669	0.632417	0.162
SuSiEx	0.2669	0.63576	0.1551
MultiSuSiE	0.267	0.619136	0.1742
MESuSiE	0.267	0.632615	0.162
SuSiEx	0.267	0.635969	0.1551
MultiSuSiE	0.2671	0.619224	0.1742
MESuSiE	0.2671	0.632714	0.162
SuSiEx	0.2671	0.636147	0.15508
MultiSuSiE	0.2672	0.619356	0.1742
MESuSiE	0.2672	0.632656	0.16196
SuSiEx	0.2672	0.636356	0.15508
MultiSuSiE	0.2673	0.619407	0.17414
MESuSiE	0.2673	0.632797	0.16192
SuSiEx	0.2673	0.636401	0.15504
MESuSiE	0.2674	0.632739	0.16188
SuSiEx	0.2674	0.636505	0.15504
MultiSuSiE	0.2675	0.619512	0.17412
MESuSiE	0.2675	0.632723	0.1618
SuSiEx	0.2675	0.636737	0.15502
MultiSuSiE	0.2676	0.619661	0.1741
MESuSiE	0.2676	0.632822	0.1618
SuSiEx	0.2676	0.636842	0.15502
MultiSuSiE	0.2677	0.619749	0.1741
SuSiEx	0.2677	0.636946	0.15502
MultiSuSiE	0.2678	0.619811	0.17408
MESuSiE	0.2678	0.632806	0.16172
SuSiEx	0.2678	0.636969	0.155
MultiSuSiE	0.2679	0.619801	0.17404
MESuSiE	0.2679	0.632905	0.16172
SuSiEx	0.2679	0.637096	0.15498
MultiSuSiE	0.268	0.619889	0.17404
SuSiEx	0.268	0.637411	0.15498
MultiSuSiE	0.2681	0.619906	0.17402
MESuSiE	0.2681	0.633005	0.16172
SuSiEx	0.2681	0.637463	0.15498
MultiSuSiE	0.2682	0.620117	0.17398
MESuSiE	0.2682	0.633088	0.16164
SuSiEx	0.2682	0.637508	0.15494
MultiSuSiE	0.2683	0.620205	0.17398
SuSiEx	0.2683	0.637771	0.15494
MultiSuSiE	0.2684	0.620311	0.17396
MESuSiE	0.2684	0.63303	0.1616
SuSiEx	0.2684	0.637898	0.15492
MultiSuSiE	0.2685	0.620345	0.17392
MESuSiE	0.2685	0.633328	0.1616
SuSiEx	0.2685	0.638109	0.15492
MultiSuSiE	0.2686	0.620407	0.1739
MESuSiE	0.2686	0.633412	0.16152
MultiSuSiE	0.2687	0.620547	0.17384
MESuSiE	0.2687	0.633511	0.16152
MultiSuSiE	0.2688	0.620653	0.17382
MESuSiE	0.2688	0.633694	0.16144
SuSiEx	0.2688	0.638237	0.1549
MultiSuSiE	0.2689	0.620732	0.17378
MESuSiE	0.2689	0.633736	0.1614
SuSiEx	0.2689	0.6385	0.1549
SuSiEx	0.269	0.638598	0.15486
MultiSuSiE	0.2691	0.620882	0.17376
MESuSiE	0.2691	0.633936	0.1614
SuSiEx	0.2691	0.638832	0.15484
MultiSuSiE	0.2692	0.62105	0.17372
MESuSiE	0.2692	0.634035	0.1614
SuSiEx	0.2692	0.638983	0.1548
MultiSuSiE	0.2693	0.621094	0.17372
MESuSiE	0.2693	0.634177	0.16136
SuSiEx	0.2693	0.638976	0.15476
MultiSuSiE	0.2694	0.621102	0.17366
MESuSiE	0.2694	0.634576	0.16136
SuSiEx	0.2694	0.639029	0.15476
MultiSuSiE	0.2695	0.621235	0.17366
MESuSiE	0.2695	0.634618	0.16132
SuSiEx	0.2695	0.639052	0.15474
MultiSuSiE	0.2696	0.621198	0.1736
MESuSiE	0.2696	0.634861	0.16128
SuSiEx	0.2696	0.63918	0.15472
MultiSuSiE	0.2697	0.621517	0.17354
MESuSiE	0.2697	0.634961	0.16128
SuSiEx	0.2697	0.639339	0.15472
MultiSuSiE	0.2698	0.621507	0.1735
MESuSiE	0.2698	0.634903	0.16124
SuSiEx	0.2698	0.639497	0.15472
MultiSuSiE	0.2699	0.621569	0.17348
MESuSiE	0.2699	0.635103	0.16124
SuSiEx	0.2699	0.63955	0.15472
MultiSuSiE	0.27	0.62156	0.17344
MESuSiE	0.27	0.635203	0.16124
SuSiEx	0.27	0.639603	0.15472
MultiSuSiE	0.2701	0.621666	0.17342
MESuSiE	0.2701	0.635346	0.1612
SuSiEx	0.2701	0.639838	0.1547
MultiSuSiE	0.2702	0.621711	0.17342
MESuSiE	0.2702	0.635546	0.1612
SuSiEx	0.2702	0.639944	0.1547
MultiSuSiE	0.2703	0.621817	0.1734
MESuSiE	0.2703	0.635647	0.1612
SuSiEx	0.2703	0.64005	0.1547
MultiSuSiE	0.2704	0.621879	0.17338
MESuSiE	0.2704	0.635747	0.1612
SuSiEx	0.2704	0.640149	0.15466
MultiSuSiE	0.2705	0.621986	0.17336
MESuSiE	0.2705	0.635991	0.16116
SuSiEx	0.2705	0.640255	0.15466
MultiSuSiE	0.2706	0.622093	0.17334
MESuSiE	0.2706	0.635861	0.161
SuSiEx	0.2706	0.640437	0.15464
MultiSuSiE	0.2707	0.6222	0.17332
SuSiEx	0.2707	0.640514	0.15462
MultiSuSiE	0.2708	0.622324	0.17328
SuSiEx	0.2708	0.640696	0.1546
MultiSuSiE	0.2709	0.622431	0.17326
MESuSiE	0.2709	0.635904	0.16096
SuSiEx	0.2709	0.640749	0.1546
MultiSuSiE	0.271	0.622717	0.17324
MESuSiE	0.271	0.636206	0.16096
SuSiEx	0.271	0.640773	0.15458
MultiSuSiE	0.2711	0.622825	0.17322
MESuSiE	0.2711	0.636306	0.16096
SuSiEx	0.2711	0.640879	0.15458
MultiSuSiE	0.2712	0.623022	0.1732
SuSiEx	0.2712	0.640902	0.15456
MESuSiE	0.2713	0.63645	0.16092
SuSiEx	0.2713	0.641062	0.15456
MultiSuSiE	0.2714	0.622985	0.17314
MESuSiE	0.2714	0.636695	0.16088
SuSiEx	0.2714	0.641168	0.15456
MultiSuSiE	0.2715	0.623075	0.17314
MESuSiE	0.2715	0.63668	0.1608
SuSiEx	0.2715	0.641245	0.15454
MultiSuSiE	0.2716	0.623245	0.1731
SuSiEx	0.2716	0.641404	0.15454
MultiSuSiE	0.2717	0.623307	0.17308
MESuSiE	0.2717	0.636825	0.16076
SuSiEx	0.2717	0.641618	0.15454
MultiSuSiE	0.2718	0.623352	0.17308
MESuSiE	0.2718	0.637127	0.16076
SuSiEx	0.2718	0.641694	0.15452
MultiSuSiE	0.2719	0.62373	0.17306
MESuSiE	0.2719	0.637272	0.16072
SuSiEx	0.2719	0.641825	0.1545
MultiSuSiE	0.272	0.623702	0.17304
MESuSiE	0.272	0.637258	0.16064
SuSiEx	0.272	0.641925	0.15446
MultiSuSiE	0.2721	0.623756	0.17298
MESuSiE	0.2721	0.63746	0.16064
SuSiEx	0.2721	0.641865	0.15442
MultiSuSiE	0.2722	0.623864	0.17296
SuSiEx	0.2722	0.641919	0.15442
MultiSuSiE	0.2723	0.623882	0.17294
MESuSiE	0.2723	0.637663	0.16064
SuSiEx	0.2723	0.642156	0.1544
MultiSuSiE	0.2724	0.624035	0.17292
SuSiEx	0.2724	0.64234	0.15438
MultiSuSiE	0.2725	0.62408	0.17292
MESuSiE	0.2725	0.638054	0.16056
SuSiEx	0.2725	0.642447	0.15438
MultiSuSiE	0.2726	0.624233	0.1729
MESuSiE	0.2726	0.638359	0.16056
SuSiEx	0.2726	0.642554	0.15438
MultiSuSiE	0.2727	0.624458	0.1729
MESuSiE	0.2727	0.638345	0.16048
SuSiEx	0.2727	0.642631	0.15436
MultiSuSiE	0.2728	0.624521	0.17288
MultiSuSiE	0.2729	0.624602	0.17284
MESuSiE	0.2729	0.638389	0.16044
SuSiEx	0.2729	0.642601	0.15434
MultiSuSiE	0.273	0.624828	0.17284
MESuSiE	0.273	0.638491	0.16044
SuSiEx	0.273	0.642655	0.15434
MultiSuSiE	0.2731	0.624919	0.17284
MESuSiE	0.2731	0.638433	0.1604
SuSiEx	0.2731	0.642833	0.15428
MultiSuSiE	0.2732	0.625009	0.17284
MESuSiE	0.2732	0.638535	0.1604
SuSiEx	0.2732	0.643018	0.15426
MultiSuSiE	0.2733	0.625118	0.17282
MESuSiE	0.2733	0.638477	0.16036
SuSiEx	0.2733	0.643125	0.15426
MESuSiE	0.2734	0.638362	0.16028
SuSiEx	0.2734	0.643471	0.15424
MultiSuSiE	0.2735	0.625181	0.1728
SuSiEx	0.2735	0.643632	0.15424
MultiSuSiE	0.2736	0.625317	0.1728
MESuSiE	0.2736	0.638406	0.16024
SuSiEx	0.2736	0.643686	0.15424
MultiSuSiE	0.2737	0.625452	0.1728
SuSiEx	0.2737	0.643793	0.15424
MultiSuSiE	0.2738	0.625606	0.17278
MESuSiE	0.2738	0.638349	0.1602
SuSiEx	0.2738	0.643841	0.1542
MultiSuSiE	0.2739	0.625742	0.17278
MESuSiE	0.2739	0.638654	0.1602
SuSiEx	0.2739	0.643865	0.15418
MultiSuSiE	0.274	0.625824	0.17274
MESuSiE	0.274	0.638858	0.1602
SuSiEx	0.274	0.644051	0.15416
MultiSuSiE	0.2741	0.626006	0.17274
MESuSiE	0.2741	0.6388	0.16016
SuSiEx	0.2741	0.644045	0.15412
MultiSuSiE	0.2742	0.626051	0.17274
MESuSiE	0.2742	0.639004	0.16016
SuSiEx	0.2742	0.644261	0.15412
MultiSuSiE	0.2743	0.626079	0.17266
MESuSiE	0.2743	0.638831	0.16004
SuSiEx	0.2743	0.644255	0.15408
MultiSuSiE	0.2744	0.626052	0.17264
MESuSiE	0.2744	0.638978	0.16
SuSiEx	0.2744	0.644309	0.15408
MultiSuSiE	0.2745	0.626097	0.17264
MESuSiE	0.2745	0.639182	0.16
SuSiEx	0.2745	0.644417	0.15408
MultiSuSiE	0.2746	0.626134	0.1726
SuSiEx	0.2746	0.644549	0.15406
MultiSuSiE	0.2747	0.626225	0.1726
SuSiEx	0.2747	0.644843	0.15404
MultiSuSiE	0.2748	0.626288	0.17258
MESuSiE	0.2748	0.639284	0.16
SuSiEx	0.2748	0.644951	0.15404
MultiSuSiE	0.2749	0.626343	0.17252
MESuSiE	0.2749	0.639226	0.15996
SuSiEx	0.2749	0.645191	0.15402
MultiSuSiE	0.275	0.626362	0.1725
MESuSiE	0.275	0.639329	0.15996
SuSiEx	0.275	0.645215	0.154
MultiSuSiE	0.2751	0.626608	0.17248
MESuSiE	0.2751	0.639533	0.15996
SuSiEx	0.2751	0.645402	0.15398
MultiSuSiE	0.2752	0.626672	0.17246
MESuSiE	0.2752	0.639738	0.15996
SuSiEx	0.2752	0.64548	0.15396
MultiSuSiE	0.2753	0.626735	0.17244
MESuSiE	0.2753	0.63984	0.15996
SuSiEx	0.2753	0.645475	0.15392
MultiSuSiE	0.2754	0.626781	0.17244
MESuSiE	0.2754	0.639942	0.15996
SuSiEx	0.2754	0.645554	0.1539
MultiSuSiE	0.2755	0.626909	0.1724
MESuSiE	0.2755	0.640147	0.15996
SuSiEx	0.2755	0.645662	0.1539
MultiSuSiE	0.2756	0.626946	0.17236
MESuSiE	0.2756	0.640352	0.15996
SuSiEx	0.2756	0.645741	0.15388
MultiSuSiE	0.2757	0.627001	0.1723
MESuSiE	0.2757	0.640455	0.15996
SuSiEx	0.2757	0.645819	0.15386
MultiSuSiE	0.2758	0.627157	0.17228
MESuSiE	0.2758	0.64066	0.15996
SuSiEx	0.2758	0.645923	0.15382
MultiSuSiE	0.2759	0.627248	0.17228
MESuSiE	0.2759	0.640865	0.15996
SuSiEx	0.2759	0.646031	0.15382
MultiSuSiE	0.276	0.62745	0.17226
MESuSiE	0.276	0.641013	0.15992
SuSiEx	0.276	0.646056	0.1538
MultiSuSiE	0.2761	0.627651	0.17224
MESuSiE	0.2761	0.641116	0.15992
SuSiEx	0.2761	0.646189	0.15378
MultiSuSiE	0.2762	0.627834	0.17224
MESuSiE	0.2762	0.641264	0.15988
SuSiEx	0.2762	0.646268	0.15376
MultiSuSiE	0.2763	0.628036	0.17222
SuSiEx	0.2763	0.646431	0.15376
MultiSuSiE	0.2764	0.628238	0.1722
MESuSiE	0.2764	0.641515	0.15984
SuSiEx	0.2764	0.64642	0.15368
MultiSuSiE	0.2765	0.628421	0.1722
MESuSiE	0.2765	0.641618	0.15984
MultiSuSiE	0.2766	0.628559	0.1722
MESuSiE	0.2766	0.641722	0.15984
SuSiEx	0.2766	0.646692	0.15368
MultiSuSiE	0.2767	0.628807	0.17218
MESuSiE	0.2767	0.641973	0.1598
MultiSuSiE	0.2768	0.62901	0.17216
MESuSiE	0.2768	0.642077	0.1598
SuSiEx	0.2768	0.646796	0.15364
MultiSuSiE	0.2769	0.629075	0.17214
MESuSiE	0.2769	0.642122	0.15976
SuSiEx	0.2769	0.646791	0.1536
MultiSuSiE	0.277	0.629066	0.1721
MESuSiE	0.277	0.642202	0.1596
SuSiEx	0.277	0.646846	0.1536
MultiSuSiE	0.2771	0.629261	0.17204
SuSiEx	0.2771	0.647034	0.15358
MultiSuSiE	0.2772	0.629353	0.17204
MESuSiE	0.2772	0.642397	0.15952
SuSiEx	0.2772	0.647143	0.15358
MultiSuSiE	0.2773	0.629445	0.17204
MESuSiE	0.2773	0.6425	0.15952
SuSiEx	0.2773	0.647307	0.15358
MultiSuSiE	0.2774	0.629668	0.172
SuSiEx	0.2774	0.647491	0.15352
MultiSuSiE	0.2775	0.629825	0.17198
SuSiEx	0.2775	0.6476	0.15352
MultiSuSiE	0.2776	0.63001	0.17198
MESuSiE	0.2776	0.64265	0.15948
MultiSuSiE	0.2777	0.630029	0.17196
MESuSiE	0.2777	0.642754	0.15948
SuSiEx	0.2777	0.647679	0.1535
MultiSuSiE	0.2778	0.630306	0.17196
MESuSiE	0.2778	0.643065	0.15948
SuSiEx	0.2778	0.647814	0.15348
MultiSuSiE	0.2779	0.630325	0.17194
MESuSiE	0.2779	0.643111	0.15944
SuSiEx	0.2779	0.647809	0.15344
MultiSuSiE	0.278	0.63051	0.17194
MESuSiE	0.278	0.643214	0.15944
SuSiEx	0.278	0.647973	0.15344
MultiSuSiE	0.2781	0.630556	0.17194
SuSiEx	0.2781	0.648053	0.15342
MultiSuSiE	0.2782	0.630621	0.17192
MESuSiE	0.2782	0.643468	0.1594
SuSiEx	0.2782	0.648162	0.15342
MultiSuSiE	0.2783	0.630733	0.1719
SuSiEx	0.2783	0.648158	0.15338
MultiSuSiE	0.2784	0.630818	0.17186
SuSiEx	0.2784	0.648237	0.15336
MultiSuSiE	0.2785	0.630856	0.17182
MESuSiE	0.2785	0.643411	0.15936
SuSiEx	0.2785	0.648347	0.15336
MultiSuSiE	0.2786	0.631014	0.1718
MESuSiE	0.2786	0.643619	0.15936
SuSiEx	0.2786	0.648397	0.15332
MultiSuSiE	0.2787	0.631061	0.1718
MESuSiE	0.2787	0.643769	0.15932
SuSiEx	0.2787	0.648338	0.15328
MESuSiE	0.2788	0.643873	0.15932
SuSiEx	0.2788	0.648388	0.15324
MultiSuSiE	0.2789	0.631386	0.1718
MESuSiE	0.2789	0.644082	0.15932
SuSiEx	0.2789	0.648463	0.15318
MultiSuSiE	0.279	0.631424	0.17176
MESuSiE	0.279	0.644186	0.15932
SuSiEx	0.279	0.648628	0.15318
MultiSuSiE	0.2791	0.63149	0.17174
MESuSiE	0.2791	0.644394	0.15932
SuSiEx	0.2791	0.648843	0.15314
MultiSuSiE	0.2792	0.631815	0.17174
MESuSiE	0.2792	0.644603	0.15932
SuSiEx	0.2792	0.649008	0.15314
MultiSuSiE	0.2793	0.631835	0.17172
MESuSiE	0.2793	0.644916	0.15932
SuSiEx	0.2793	0.649114	0.1531
MultiSuSiE	0.2794	0.631881	0.17172
MESuSiE	0.2794	0.645125	0.15932
SuSiEx	0.2794	0.649084	0.15308
MESuSiE	0.2795	0.645172	0.15928
SuSiEx	0.2795	0.649109	0.15306
MultiSuSiE	0.2796	0.6319	0.1717
MESuSiE	0.2796	0.645276	0.15928
SuSiEx	0.2796	0.64916	0.15302
MultiSuSiE	0.2797	0.632153	0.17168
SuSiEx	0.2797	0.64927	0.15302
MultiSuSiE	0.2798	0.632145	0.17164
MESuSiE	0.2798	0.645323	0.15924
SuSiEx	0.2798	0.64938	0.15302
MESuSiE	0.2799	0.645475	0.1592
SuSiEx	0.2799	0.649436	0.15302
MultiSuSiE	0.28	0.632238	0.17164
MESuSiE	0.28	0.64558	0.1592
SuSiEx	0.28	0.649847	0.153
MultiSuSiE	0.2801	0.632378	0.17164
MESuSiE	0.2801	0.645685	0.1592
SuSiEx	0.2801	0.650038	0.15298
MultiSuSiE	0.2802	0.632464	0.1716
SuSiEx	0.2802	0.650259	0.15298
MultiSuSiE	0.2803	0.63267	0.17158
MESuSiE	0.2803	0.645894	0.1592
SuSiEx	0.2803	0.65034	0.15296
MultiSuSiE	0.2804	0.632783	0.17156
MESuSiE	0.2804	0.646104	0.1592
SuSiEx	0.2804	0.650476	0.15294
MultiSuSiE	0.2805	0.632822	0.17152
MESuSiE	0.2805	0.646419	0.1592
SuSiEx	0.2805	0.650587	0.15294
MultiSuSiE	0.2806	0.632881	0.17146
SuSiEx	0.2806	0.650668	0.15292
MultiSuSiE	0.2807	0.632974	0.17146
MESuSiE	0.2807	0.646676	0.15916
SuSiEx	0.2807	0.650723	0.15292
MultiSuSiE	0.2808	0.633114	0.17146
MESuSiE	0.2808	0.646782	0.15916
SuSiEx	0.2808	0.65083	0.15288
MultiSuSiE	0.2809	0.63306	0.17142
MESuSiE	0.2809	0.647097	0.15916
SuSiEx	0.2809	0.651107	0.15288
MultiSuSiE	0.281	0.633099	0.17138
MESuSiE	0.281	0.64725	0.15912
SuSiEx	0.281	0.651329	0.15288
MultiSuSiE	0.2811	0.633186	0.17134
MESuSiE	0.2811	0.647193	0.15908
SuSiEx	0.2811	0.651381	0.15284
MultiSuSiE	0.2812	0.633252	0.17132
MESuSiE	0.2812	0.647452	0.15904
SuSiEx	0.2812	0.651407	0.15282
MultiSuSiE	0.2813	0.633346	0.17132
MESuSiE	0.2813	0.6475	0.159
SuSiEx	0.2813	0.651488	0.1528
MultiSuSiE	0.2814	0.633479	0.17128
MESuSiE	0.2814	0.647816	0.159
SuSiEx	0.2814	0.651599	0.1528
MultiSuSiE	0.2815	0.633526	0.17128
MESuSiE	0.2815	0.647922	0.159
SuSiEx	0.2815	0.651903	0.15278
MultiSuSiE	0.2816	0.633666	0.17128
MESuSiE	0.2816	0.64797	0.15896
SuSiEx	0.2816	0.651959	0.15278
MultiSuSiE	0.2817	0.633901	0.17128
MESuSiE	0.2817	0.648181	0.15896
SuSiEx	0.2817	0.65207	0.15278
MultiSuSiE	0.2818	0.634034	0.17124
MESuSiE	0.2818	0.648393	0.15896
SuSiEx	0.2818	0.652181	0.15278
MultiSuSiE	0.2819	0.634148	0.17122
MESuSiE	0.2819	0.648865	0.15892
SuSiEx	0.2819	0.6524	0.15274
MultiSuSiE	0.282	0.634262	0.1712
MESuSiE	0.282	0.648971	0.15892
SuSiEx	0.282	0.652512	0.15274
MultiSuSiE	0.2821	0.634329	0.17118
MESuSiE	0.2821	0.649183	0.15892
SuSiEx	0.2821	0.652594	0.15272
MultiSuSiE	0.2822	0.634517	0.17118
MESuSiE	0.2822	0.649395	0.15892
SuSiEx	0.2822	0.652646	0.15268
MultiSuSiE	0.2823	0.634631	0.17116
MESuSiE	0.2823	0.649501	0.15892
SuSiEx	0.2823	0.652702	0.15268
MultiSuSiE	0.2824	0.634644	0.1711
MESuSiE	0.2824	0.64955	0.15888
SuSiEx	0.2824	0.65284	0.15266
MultiSuSiE	0.2825	0.634758	0.17108
MESuSiE	0.2825	0.649657	0.15888
SuSiEx	0.2825	0.652836	0.15262
MultiSuSiE	0.2826	0.634845	0.17104
MESuSiE	0.2826	0.649599	0.15884
SuSiEx	0.2826	0.653059	0.15262
MultiSuSiE	0.2827	0.635054	0.17102
SuSiEx	0.2827	0.653283	0.15262
MultiSuSiE	0.2828	0.635188	0.17098
MESuSiE	0.2828	0.649705	0.15884
SuSiEx	0.2828	0.653395	0.15262
MultiSuSiE	0.2829	0.63533	0.17098
MESuSiE	0.2829	0.650074	0.1588
SuSiEx	0.2829	0.653589	0.1526
MultiSuSiE	0.283	0.635586	0.17096
MESuSiE	0.283	0.65018	0.1588
SuSiEx	0.283	0.653757	0.1526
MultiSuSiE	0.2831	0.635579	0.17092
MESuSiE	0.2831	0.650287	0.1588
SuSiEx	0.2831	0.653784	0.15258
MultiSuSiE	0.2832	0.635768	0.17092
MESuSiE	0.2832	0.650229	0.15876
SuSiEx	0.2832	0.653922	0.15256
MultiSuSiE	0.2833	0.635816	0.17092
MESuSiE	0.2833	0.650279	0.15872
SuSiEx	0.2833	0.653948	0.15254
MultiSuSiE	0.2834	0.635849	0.17084
MESuSiE	0.2834	0.650492	0.15872
SuSiEx	0.2834	0.654031	0.15252
MultiSuSiE	0.2835	0.635917	0.17082
MESuSiE	0.2835	0.650541	0.15868
SuSiEx	0.2835	0.654143	0.15252
MultiSuSiE	0.2836	0.636127	0.1708
MESuSiE	0.2836	0.650755	0.15868
SuSiEx	0.2836	0.654368	0.15252
MultiSuSiE	0.2837	0.636221	0.1708
MESuSiE	0.2837	0.650861	0.15868
SuSiEx	0.2837	0.654424	0.15252
MultiSuSiE	0.2838	0.636357	0.17076
MESuSiE	0.2838	0.651232	0.15864
SuSiEx	0.2838	0.654394	0.1525
MultiSuSiE	0.2839	0.636377	0.17074
MESuSiE	0.2839	0.651338	0.15864
MultiSuSiE	0.284	0.636472	0.17074
MESuSiE	0.284	0.651445	0.15864
SuSiEx	0.284	0.654477	0.15248
MultiSuSiE	0.2841	0.636533	0.17068
MESuSiE	0.2841	0.651602	0.1586
SuSiEx	0.2841	0.654645	0.15248
MultiSuSiE	0.2842	0.636601	0.17066
MESuSiE	0.2842	0.651817	0.1586
SuSiEx	0.2842	0.654758	0.15248
MultiSuSiE	0.2843	0.636642	0.17062
MESuSiE	0.2843	0.651702	0.15852
SuSiEx	0.2843	0.654814	0.15248
MultiSuSiE	0.2844	0.636805	0.1706
MESuSiE	0.2844	0.651859	0.15848
SuSiEx	0.2844	0.65492	0.1524
MultiSuSiE	0.2845	0.63692	0.17058
MESuSiE	0.2845	0.651852	0.1584
SuSiEx	0.2845	0.654977	0.1524
MultiSuSiE	0.2846	0.637158	0.17058
MESuSiE	0.2846	0.651959	0.1584
SuSiEx	0.2846	0.654917	0.15236
MultiSuSiE	0.2847	0.637301	0.17058
MESuSiE	0.2847	0.652067	0.1584
SuSiEx	0.2847	0.65503	0.15236
MultiSuSiE	0.2848	0.637369	0.17056
MESuSiE	0.2848	0.652174	0.1584
SuSiEx	0.2848	0.655143	0.15236
MultiSuSiE	0.2849	0.637458	0.17052
MESuSiE	0.2849	0.652281	0.1584
SuSiEx	0.2849	0.655083	0.15232
MultiSuSiE	0.285	0.637479	0.1705
MESuSiE	0.285	0.652332	0.15836
SuSiEx	0.285	0.65514	0.15232
MultiSuSiE	0.2851	0.637622	0.1705
MESuSiE	0.2851	0.652597	0.15832
SuSiEx	0.2851	0.655137	0.15228
MultiSuSiE	0.2852	0.637717	0.1705
MESuSiE	0.2852	0.652812	0.15832
SuSiEx	0.2852	0.655164	0.15226
MultiSuSiE	0.2853	0.637806	0.17046
MESuSiE	0.2853	0.65292	0.15832
SuSiEx	0.2853	0.655389	0.15226
MultiSuSiE	0.2854	0.637874	0.17044
MESuSiE	0.2854	0.653351	0.15832
SuSiEx	0.2854	0.655416	0.15224
MultiSuSiE	0.2855	0.638086	0.17042
MESuSiE	0.2855	0.653294	0.15828
SuSiEx	0.2855	0.655669	0.15222
MultiSuSiE	0.2856	0.638107	0.1704
MESuSiE	0.2856	0.653287	0.1582
SuSiEx	0.2856	0.655951	0.15222
MultiSuSiE	0.2857	0.638319	0.17038
MESuSiE	0.2857	0.653338	0.15816
MultiSuSiE	0.2858	0.638408	0.17034
SuSiEx	0.2858	0.656064	0.15222
MultiSuSiE	0.2859	0.638524	0.17032
MESuSiE	0.2859	0.653446	0.15816
SuSiEx	0.2859	0.656317	0.1522
MultiSuSiE	0.286	0.638572	0.17032
MESuSiE	0.286	0.653662	0.15816
SuSiEx	0.286	0.656401	0.15218
MultiSuSiE	0.2861	0.638641	0.1703
MESuSiE	0.2861	0.653604	0.15812
SuSiEx	0.2861	0.656342	0.15214
MultiSuSiE	0.2862	0.638833	0.1703
MESuSiE	0.2862	0.654145	0.15812
SuSiEx	0.2862	0.656393	0.15206
MultiSuSiE	0.2863	0.638928	0.1703
MESuSiE	0.2863	0.654254	0.15812
SuSiEx	0.2863	0.656563	0.15206
MultiSuSiE	0.2864	0.639018	0.17026
SuSiEx	0.2864	0.656704	0.15204
MultiSuSiE	0.2865	0.639231	0.17024
MESuSiE	0.2865	0.654362	0.15812
SuSiEx	0.2865	0.656644	0.152
MultiSuSiE	0.2866	0.639423	0.17024
MESuSiE	0.2866	0.654305	0.15808
SuSiEx	0.2866	0.656615	0.15198
MultiSuSiE	0.2867	0.639444	0.17022
MESuSiE	0.2867	0.654356	0.15804
SuSiEx	0.2867	0.656755	0.15196
MultiSuSiE	0.2868	0.639588	0.17022
SuSiEx	0.2868	0.65715	0.15192
MultiSuSiE	0.2869	0.639636	0.17022
SuSiEx	0.2869	0.657177	0.1519
MultiSuSiE	0.287	0.639726	0.17018
MESuSiE	0.287	0.654573	0.15804
SuSiEx	0.287	0.657462	0.1519
MultiSuSiE	0.2871	0.639747	0.17016
SuSiEx	0.2871	0.657519	0.1519
MultiSuSiE	0.2872	0.639816	0.17014
MESuSiE	0.2872	0.65479	0.15804
SuSiEx	0.2872	0.657717	0.15188
MultiSuSiE	0.2873	0.639982	0.17012
MESuSiE	0.2873	0.654841	0.158
SuSiEx	0.2873	0.657801	0.15186
MultiSuSiE	0.2874	0.640244	0.1701
MESuSiE	0.2874	0.654949	0.158
SuSiEx	0.2874	0.657858	0.15186
MultiSuSiE	0.2875	0.640313	0.17008
MESuSiE	0.2875	0.655384	0.158
SuSiEx	0.2875	0.658	0.15184
MultiSuSiE	0.2876	0.640576	0.17006
MESuSiE	0.2876	0.65598	0.15796
SuSiEx	0.2876	0.658084	0.15182
MultiSuSiE	0.2877	0.640715	0.17002
SuSiEx	0.2877	0.65834	0.1518
MultiSuSiE	0.2878	0.640709	0.16998
MESuSiE	0.2878	0.656032	0.15792
SuSiEx	0.2878	0.658424	0.15178
MultiSuSiE	0.2879	0.640757	0.16998
MESuSiE	0.2879	0.656084	0.15788
SuSiEx	0.2879	0.658509	0.15176
MultiSuSiE	0.288	0.640923	0.16996
MESuSiE	0.288	0.656188	0.1578
SuSiEx	0.288	0.658738	0.15176
MultiSuSiE	0.2881	0.640917	0.16992
MESuSiE	0.2881	0.65613	0.15776
SuSiEx	0.2881	0.658852	0.15176
MultiSuSiE	0.2882	0.641159	0.16992
MESuSiE	0.2882	0.656401	0.15772
SuSiEx	0.2882	0.659109	0.15174
MultiSuSiE	0.2883	0.641202	0.16988
SuSiEx	0.2883	0.659308	0.15172
MultiSuSiE	0.2884	0.641244	0.16984
SuSiEx	0.2884	0.659249	0.15168
MultiSuSiE	0.2885	0.641266	0.16982
MESuSiE	0.2885	0.656619	0.15772
SuSiEx	0.2885	0.659391	0.15166
MultiSuSiE	0.2886	0.641508	0.16982
MESuSiE	0.2886	0.656562	0.15768
MultiSuSiE	0.2887	0.641556	0.16982
MESuSiE	0.2887	0.656833	0.15764
SuSiEx	0.2887	0.659534	0.15164
MultiSuSiE	0.2888	0.641529	0.1698
SuSiEx	0.2888	0.659649	0.15164
MultiSuSiE	0.2889	0.641745	0.16978
MESuSiE	0.2889	0.656943	0.15764
SuSiEx	0.2889	0.659791	0.15162
MultiSuSiE	0.289	0.641912	0.16976
MESuSiE	0.289	0.657162	0.15764
SuSiEx	0.289	0.660049	0.1516
MultiSuSiE	0.2891	0.64203	0.16974
MESuSiE	0.2891	0.657272	0.15764
SuSiEx	0.2891	0.660192	0.15158
MultiSuSiE	0.2892	0.642128	0.16974
MESuSiE	0.2892	0.657214	0.1576
SuSiEx	0.2892	0.660249	0.15158
MultiSuSiE	0.2893	0.642073	0.1697
MESuSiE	0.2893	0.657486	0.15756
MultiSuSiE	0.2894	0.642235	0.16964
MESuSiE	0.2894	0.657539	0.15752
SuSiEx	0.2894	0.660422	0.15158
MultiSuSiE	0.2895	0.642354	0.16962
SuSiEx	0.2895	0.660652	0.15158
MultiSuSiE	0.2896	0.642376	0.1696
SuSiEx	0.2896	0.660766	0.15154
MultiSuSiE	0.2897	0.642419	0.16956
MESuSiE	0.2897	0.657424	0.15744
SuSiEx	0.2897	0.660879	0.1515
MultiSuSiE	0.2898	0.642614	0.16956
MESuSiE	0.2898	0.657477	0.1574
SuSiEx	0.2898	0.660878	0.15146
MultiSuSiE	0.2899	0.64276	0.16956
SuSiEx	0.2899	0.661109	0.15146
MultiSuSiE	0.29	0.642803	0.16952
MESuSiE	0.29	0.657697	0.1574
SuSiEx	0.29	0.661282	0.15146
MultiSuSiE	0.2901	0.642873	0.1695
MESuSiE	0.2901	0.658027	0.1574
SuSiEx	0.2901	0.661483	0.15144
MultiSuSiE	0.2902	0.642971	0.1695
MESuSiE	0.2902	0.658247	0.1574
SuSiEx	0.2902	0.661713	0.1514
MultiSuSiE	0.2903	0.642938	0.16944
MESuSiE	0.2903	0.658357	0.1574
SuSiEx	0.2903	0.66177	0.15136
MultiSuSiE	0.2904	0.643058	0.16942
SuSiEx	0.2904	0.661856	0.15134
MultiSuSiE	0.2905	0.643177	0.1694
MESuSiE	0.2905	0.658577	0.1574
SuSiEx	0.2905	0.662174	0.15132
MultiSuSiE	0.2906	0.643297	0.16938
SuSiEx	0.2906	0.662202	0.1513
MultiSuSiE	0.2907	0.64334	0.16934
MESuSiE	0.2907	0.658798	0.1574
SuSiEx	0.2907	0.662317	0.15126
MultiSuSiE	0.2908	0.64346	0.16932
MESuSiE	0.2908	0.658851	0.15736
SuSiEx	0.2908	0.662433	0.15126
MultiSuSiE	0.2909	0.64353	0.1693
MESuSiE	0.2909	0.658961	0.15736
SuSiEx	0.2909	0.662548	0.15122
MultiSuSiE	0.291	0.64365	0.16928
MESuSiE	0.291	0.658847	0.15728
SuSiEx	0.291	0.662577	0.1512
MultiSuSiE	0.2911	0.643748	0.16928
MESuSiE	0.2911	0.658958	0.15728
SuSiEx	0.2911	0.662692	0.15116
MultiSuSiE	0.2912	0.643819	0.16926
SuSiEx	0.2912	0.662808	0.15116
MultiSuSiE	0.2913	0.643988	0.16924
SuSiEx	0.2913	0.662866	0.15116
MultiSuSiE	0.2914	0.64413	0.1692
MESuSiE	0.2914	0.659121	0.15724
SuSiEx	0.2914	0.663041	0.15116
MultiSuSiE	0.2915	0.644201	0.16918
MESuSiE	0.2915	0.659285	0.1572
SuSiEx	0.2915	0.663186	0.15114
MultiSuSiE	0.2916	0.644174	0.16916
MESuSiE	0.2916	0.659396	0.1572
SuSiEx	0.2916	0.663214	0.15112
MultiSuSiE	0.2917	0.644223	0.16916
SuSiEx	0.2917	0.663447	0.15112
MultiSuSiE	0.2918	0.64437	0.16916
MESuSiE	0.2918	0.659282	0.15712
SuSiEx	0.2918	0.663592	0.1511
MultiSuSiE	0.2919	0.644458	0.16908
SuSiEx	0.2919	0.663796	0.15108
MultiSuSiE	0.292	0.644605	0.16908
MESuSiE	0.292	0.659503	0.15712
SuSiEx	0.292	0.664058	0.15106
MultiSuSiE	0.2921	0.644699	0.16904
MESuSiE	0.2921	0.659446	0.15708
SuSiEx	0.2921	0.664087	0.151
MultiSuSiE	0.2922	0.644846	0.16904
MESuSiE	0.2922	0.659557	0.15708
SuSiEx	0.2922	0.664379	0.151
MultiSuSiE	0.2923	0.645016	0.16902
MESuSiE	0.2923	0.659667	0.15708
MultiSuSiE	0.2924	0.64506	0.16898
MESuSiE	0.2924	0.66	0.15708
SuSiEx	0.2924	0.664437	0.151
MultiSuSiE	0.2925	0.64511	0.16898
MESuSiE	0.2925	0.660219	0.157
SuSiEx	0.2925	0.664671	0.151
MultiSuSiE	0.2926	0.645132	0.16896
MESuSiE	0.2926	0.660215	0.15692
SuSiEx	0.2926	0.664817	0.15098
MultiSuSiE	0.2927	0.645378	0.16896
MESuSiE	0.2927	0.660603	0.15688
SuSiEx	0.2927	0.664875	0.15094
MultiSuSiE	0.2928	0.645427	0.16896
SuSiEx	0.2928	0.664933	0.1509
MultiSuSiE	0.2929	0.64545	0.16894
MESuSiE	0.2929	0.660657	0.15684
SuSiEx	0.2929	0.665109	0.1509
MultiSuSiE	0.293	0.645548	0.16894
MESuSiE	0.293	0.660768	0.15684
SuSiEx	0.293	0.665138	0.15088
MultiSuSiE	0.2931	0.645647	0.16894
MESuSiE	0.2931	0.660991	0.15684
SuSiEx	0.2931	0.665314	0.15088
MultiSuSiE	0.2932	0.645867	0.16892
MESuSiE	0.2932	0.661103	0.15684
SuSiEx	0.2932	0.665402	0.15086
MultiSuSiE	0.2933	0.645966	0.16892
SuSiEx	0.2933	0.665637	0.15086
MultiSuSiE	0.2934	0.646064	0.16892
MESuSiE	0.2934	0.661214	0.15684
SuSiEx	0.2934	0.665843	0.15084
MultiSuSiE	0.2935	0.646262	0.16892
MESuSiE	0.2935	0.661326	0.15684
SuSiEx	0.2935	0.665872	0.15082
MultiSuSiE	0.2936	0.646433	0.1689
MESuSiE	0.2936	0.661658	0.15676
SuSiEx	0.2936	0.666048	0.15082
MultiSuSiE	0.2937	0.646505	0.16888
SuSiEx	0.2937	0.666195	0.1508
MultiSuSiE	0.2938	0.646473	0.16882
MESuSiE	0.2938	0.66177	0.15676
SuSiEx	0.2938	0.666284	0.15078
MultiSuSiE	0.2939	0.646694	0.1688
MESuSiE	0.2939	0.661993	0.15676
SuSiEx	0.2939	0.666283	0.1507
MultiSuSiE	0.294	0.646766	0.16878
MESuSiE	0.294	0.662048	0.15672
SuSiEx	0.294	0.666254	0.15068
MultiSuSiE	0.2941	0.646815	0.16878
MESuSiE	0.2941	0.66216	0.15672
SuSiEx	0.2941	0.666372	0.15068
MESuSiE	0.2942	0.662496	0.15672
SuSiEx	0.2942	0.666372	0.15064
MultiSuSiE	0.2943	0.646955	0.1687
MESuSiE	0.2943	0.662551	0.15668
SuSiEx	0.2943	0.66649	0.1506
MultiSuSiE	0.2944	0.647099	0.16866
SuSiEx	0.2944	0.666549	0.1506
MultiSuSiE	0.2945	0.647068	0.1686
MESuSiE	0.2945	0.662494	0.15664
MultiSuSiE	0.2946	0.647041	0.16858
SuSiEx	0.2946	0.666608	0.1506
MultiSuSiE	0.2947	0.64709	0.16858
SuSiEx	0.2947	0.666637	0.15058
MultiSuSiE	0.2948	0.647312	0.16856
SuSiEx	0.2948	0.666608	0.15056
MultiSuSiE	0.2949	0.647434	0.16854
SuSiEx	0.2949	0.666755	0.15054
MultiSuSiE	0.295	0.647733	0.16854
SuSiEx	0.295	0.666873	0.15054
MultiSuSiE	0.2951	0.647782	0.16854
MESuSiE	0.2951	0.662606	0.15664
SuSiEx	0.2951	0.666992	0.1505
MultiSuSiE	0.2952	0.648031	0.16854
MESuSiE	0.2952	0.66283	0.15664
SuSiEx	0.2952	0.667021	0.15048
MultiSuSiE	0.2953	0.64805	0.16848
SuSiEx	0.2953	0.66714	0.15048
MultiSuSiE	0.2954	0.647996	0.16844
SuSiEx	0.2954	0.667199	0.1504
MultiSuSiE	0.2955	0.648068	0.16842
MESuSiE	0.2955	0.662885	0.1566
SuSiEx	0.2955	0.667258	0.15036
MultiSuSiE	0.2956	0.648114	0.16838
MESuSiE	0.2956	0.66311	0.1566
SuSiEx	0.2956	0.667229	0.15034
MultiSuSiE	0.2957	0.648214	0.16838
SuSiEx	0.2957	0.667259	0.15032
MultiSuSiE	0.2958	0.648237	0.16836
MESuSiE	0.2958	0.663222	0.1566
SuSiEx	0.2958	0.667466	0.1503
MultiSuSiE	0.2959	0.648209	0.16834
MESuSiE	0.2959	0.663333	0.15652
SuSiEx	0.2959	0.667525	0.1503
MultiSuSiE	0.296	0.648309	0.16834
SuSiEx	0.296	0.667614	0.15028
MultiSuSiE	0.2961	0.648332	0.16832
MESuSiE	0.2961	0.663558	0.15652
MultiSuSiE	0.2962	0.648682	0.16832
MESuSiE	0.2962	0.663501	0.15648
SuSiEx	0.2962	0.667615	0.15024
MultiSuSiE	0.2963	0.648932	0.16832
SuSiEx	0.2963	0.667585	0.15022
MultiSuSiE	0.2964	0.649232	0.16832
MESuSiE	0.2964	0.663613	0.15648
SuSiEx	0.2964	0.667763	0.15022
MultiSuSiE	0.2965	0.649333	0.16832
MESuSiE	0.2965	0.663556	0.15644
SuSiEx	0.2965	0.66806	0.15022
MultiSuSiE	0.2966	0.649533	0.16832
MESuSiE	0.2966	0.663724	0.1564
SuSiEx	0.2966	0.668358	0.15018
MultiSuSiE	0.2967	0.649734	0.16832
MESuSiE	0.2967	0.66378	0.15636
MultiSuSiE	0.2968	0.649784	0.16832
MESuSiE	0.2968	0.663893	0.15636
SuSiEx	0.2968	0.668299	0.15014
MultiSuSiE	0.2969	0.649884	0.16832
MESuSiE	0.2969	0.663948	0.15632
SuSiEx	0.2969	0.668329	0.15012
MultiSuSiE	0.297	0.650158	0.1683
MESuSiE	0.297	0.664061	0.15632
SuSiEx	0.297	0.668478	0.1501
MultiSuSiE	0.2971	0.650332	0.16828
MESuSiE	0.2971	0.664117	0.15628
SuSiEx	0.2971	0.668656	0.1501
MultiSuSiE	0.2972	0.650483	0.16828
SuSiEx	0.2972	0.668776	0.1501
MultiSuSiE	0.2973	0.650886	0.16828
SuSiEx	0.2973	0.668806	0.15008
MultiSuSiE	0.2974	0.650983	0.16824
MESuSiE	0.2974	0.664343	0.15628
SuSiEx	0.2974	0.668896	0.15002
MultiSuSiE	0.2975	0.651134	0.16824
MESuSiE	0.2975	0.664682	0.15628
SuSiEx	0.2975	0.669075	0.15002
MultiSuSiE	0.2976	0.651231	0.1682
MESuSiE	0.2976	0.664908	0.15628
SuSiEx	0.2976	0.669105	0.15
MultiSuSiE	0.2977	0.651456	0.16818
MESuSiE	0.2977	0.665191	0.15624
SuSiEx	0.2977	0.669225	0.15
MultiSuSiE	0.2978	0.651608	0.16818
MESuSiE	0.2978	0.665304	0.15624
SuSiEx	0.2978	0.669344	0.15
MultiSuSiE	0.2979	0.65181	0.16818
MESuSiE	0.2979	0.66536	0.1562
MultiSuSiE	0.298	0.651935	0.16816
SuSiEx	0.298	0.669404	0.15
MultiSuSiE	0.2981	0.652032	0.16812
MultiSuSiE	0.2982	0.652177	0.16804
MESuSiE	0.2982	0.665701	0.1562
MultiSuSiE	0.2983	0.652279	0.16804
MESuSiE	0.2983	0.665644	0.15616
SuSiEx	0.2983	0.669523	0.15
MultiSuSiE	0.2984	0.652221	0.16796
MESuSiE	0.2984	0.665757	0.15608
SuSiEx	0.2984	0.669733	0.14998
MultiSuSiE	0.2985	0.652218	0.16792
MESuSiE	0.2985	0.6657	0.15604
SuSiEx	0.2985	0.669763	0.14996
MultiSuSiE	0.2986	0.652394	0.1679
MESuSiE	0.2986	0.665984	0.156
SuSiEx	0.2986	0.669853	0.14994
MultiSuSiE	0.2987	0.652546	0.1679
MESuSiE	0.2987	0.666325	0.156
SuSiEx	0.2987	0.670123	0.14992
MultiSuSiE	0.2988	0.65262	0.16788
MESuSiE	0.2988	0.666781	0.156
SuSiEx	0.2988	0.670183	0.14992
MultiSuSiE	0.2989	0.652644	0.16786
MESuSiE	0.2989	0.667066	0.15596
SuSiEx	0.2989	0.670244	0.14988
MultiSuSiE	0.299	0.652691	0.16782
SuSiEx	0.299	0.670395	0.14986
MultiSuSiE	0.2991	0.652918	0.1678
MESuSiE	0.2991	0.66718	0.15596
SuSiEx	0.2991	0.670485	0.14984
MultiSuSiE	0.2992	0.65302	0.1678
MESuSiE	0.2992	0.667408	0.15596
SuSiEx	0.2992	0.670697	0.14978
MultiSuSiE	0.2993	0.653095	0.16778
SuSiEx	0.2993	0.670757	0.14978
MultiSuSiE	0.2994	0.653373	0.16776
MESuSiE	0.2994	0.667466	0.15592
SuSiEx	0.2994	0.670997	0.14978
MultiSuSiE	0.2995	0.653522	0.16772
SuSiEx	0.2995	0.671057	0.14978
MultiSuSiE	0.2996	0.653543	0.16766
MESuSiE	0.2996	0.667694	0.15592
SuSiEx	0.2996	0.671028	0.14976
MultiSuSiE	0.2997	0.653747	0.16766
SuSiEx	0.2997	0.67109	0.14968
MultiSuSiE	0.2998	0.653948	0.16762
MESuSiE	0.2998	0.667923	0.15592
SuSiEx	0.2998	0.671271	0.14968
MultiSuSiE	0.2999	0.654101	0.16762
MESuSiE	0.2999	0.668038	0.15584
SuSiEx	0.2999	0.671422	0.14966
MultiSuSiE	0.3	0.654125	0.1676
SuSiEx	0.3	0.671544	0.14962
MultiSuSiE	0.3001	0.654432	0.1676
MESuSiE	0.3001	0.668555	0.1558
SuSiEx	0.3001	0.671576	0.14956
MultiSuSiE	0.3002	0.654558	0.16758
MESuSiE	0.3002	0.668498	0.15576
SuSiEx	0.3002	0.671488	0.1495
MultiSuSiE	0.3003	0.654787	0.16756
MESuSiE	0.3003	0.668384	0.15568
SuSiEx	0.3003	0.671518	0.14948
MultiSuSiE	0.3004	0.654965	0.16754
MESuSiE	0.3004	0.668499	0.15568
SuSiEx	0.3004	0.67161	0.14946
MultiSuSiE	0.3005	0.655118	0.16754
MESuSiE	0.3005	0.668614	0.15568
SuSiEx	0.3005	0.671761	0.14944
MultiSuSiE	0.3006	0.655113	0.16746
MESuSiE	0.3006	0.668729	0.15568
SuSiEx	0.3006	0.671823	0.1494
MultiSuSiE	0.3007	0.655059	0.16742
SuSiEx	0.3007	0.671885	0.14936
MultiSuSiE	0.3008	0.655213	0.16742
MESuSiE	0.3008	0.668843	0.15568
SuSiEx	0.3008	0.671947	0.14932
MultiSuSiE	0.3009	0.655262	0.16738
MESuSiE	0.3009	0.668958	0.15568
SuSiEx	0.3009	0.671978	0.1493
MultiSuSiE	0.301	0.655415	0.16738
MESuSiE	0.301	0.669188	0.15568
MultiSuSiE	0.3011	0.655542	0.16736
MESuSiE	0.3011	0.669247	0.15564
SuSiEx	0.3011	0.67204	0.14926
MultiSuSiE	0.3012	0.655591	0.16732
MESuSiE	0.3012	0.669362	0.15564
SuSiEx	0.3012	0.672071	0.14924
MultiSuSiE	0.3013	0.655694	0.16732
MESuSiE	0.3013	0.669592	0.15564
SuSiEx	0.3013	0.672102	0.14922
MultiSuSiE	0.3014	0.655897	0.16728
MESuSiE	0.3014	0.669594	0.15556
SuSiEx	0.3014	0.672162	0.14922
MultiSuSiE	0.3015	0.656206	0.16728
MESuSiE	0.3015	0.669709	0.15556
SuSiEx	0.3015	0.672103	0.14918
MultiSuSiE	0.3016	0.656203	0.16724
SuSiEx	0.3016	0.672255	0.14916
MultiSuSiE	0.3017	0.656277	0.16718
MESuSiE	0.3017	0.669824	0.15556
SuSiEx	0.3017	0.67247	0.1491
MultiSuSiE	0.3018	0.656223	0.16714
MESuSiE	0.3018	0.669767	0.15552
SuSiEx	0.3018	0.672562	0.14908
MultiSuSiE	0.3019	0.656299	0.16712
SuSiEx	0.3019	0.672622	0.14908
MultiSuSiE	0.302	0.656294	0.16704
MESuSiE	0.302	0.669883	0.15552
SuSiEx	0.302	0.672865	0.14908
MultiSuSiE	0.3021	0.656343	0.167
MESuSiE	0.3021	0.670116	0.15544
SuSiEx	0.3021	0.673108	0.14908
MESuSiE	0.3022	0.670059	0.1554
MultiSuSiE	0.3023	0.656393	0.16696
SuSiEx	0.3023	0.67308	0.14902
MultiSuSiE	0.3024	0.656496	0.16696
MESuSiE	0.3024	0.670002	0.15536
SuSiEx	0.3024	0.673143	0.14898
MultiSuSiE	0.3025	0.656599	0.16696
MESuSiE	0.3025	0.669888	0.15528
SuSiEx	0.3025	0.673386	0.14898
MultiSuSiE	0.3026	0.656754	0.16696
MESuSiE	0.3026	0.670003	0.15528
SuSiEx	0.3026	0.673447	0.14898
MultiSuSiE	0.3027	0.656934	0.16694
MESuSiE	0.3027	0.669946	0.15524
SuSiEx	0.3027	0.67351	0.14894
MultiSuSiE	0.3028	0.657141	0.16694
MESuSiE	0.3028	0.66989	0.1552
SuSiEx	0.3028	0.673663	0.14892
MultiSuSiE	0.3029	0.657217	0.16692
MESuSiE	0.3029	0.670005	0.1552
SuSiEx	0.3029	0.673846	0.14892
MultiSuSiE	0.303	0.657269	0.16692
MESuSiE	0.303	0.669948	0.15516
SuSiEx	0.303	0.674029	0.14892
MultiSuSiE	0.3031	0.657291	0.16686
MESuSiE	0.3031	0.670064	0.15516
SuSiEx	0.3031	0.674273	0.14892
MultiSuSiE	0.3032	0.65742	0.16684
SuSiEx	0.3032	0.674244	0.1489
MultiSuSiE	0.3033	0.657496	0.16682
MESuSiE	0.3033	0.67018	0.15516
SuSiEx	0.3033	0.674336	0.14888
MultiSuSiE	0.3034	0.657519	0.16676
SuSiEx	0.3034	0.674307	0.14886
MultiSuSiE	0.3035	0.657675	0.16676
MESuSiE	0.3035	0.670295	0.15516
SuSiEx	0.3035	0.674309	0.14882
MultiSuSiE	0.3036	0.657934	0.16676
MESuSiE	0.3036	0.670411	0.15516
SuSiEx	0.3036	0.674524	0.1488
MultiSuSiE	0.3037	0.65809	0.16676
SuSiEx	0.3037	0.674526	0.14876
MultiSuSiE	0.3038	0.658192	0.16672
MESuSiE	0.3038	0.67024	0.15504
SuSiEx	0.3038	0.674589	0.14872
MultiSuSiE	0.3039	0.658163	0.16666
MESuSiE	0.3039	0.670356	0.15504
SuSiEx	0.3039	0.674653	0.14868
MultiSuSiE	0.304	0.65829	0.1666
MESuSiE	0.304	0.670472	0.15504
SuSiEx	0.304	0.674714	0.14868
MultiSuSiE	0.3041	0.658394	0.1666
MESuSiE	0.3041	0.670704	0.15504
SuSiEx	0.3041	0.674655	0.14864
MultiSuSiE	0.3042	0.658469	0.16654
MESuSiE	0.3042	0.670936	0.15504
SuSiEx	0.3042	0.674778	0.14864
MultiSuSiE	0.3043	0.658598	0.16652
MESuSiE	0.3043	0.671112	0.155
SuSiEx	0.3043	0.67478	0.1486
MultiSuSiE	0.3044	0.65878	0.1665
MESuSiE	0.3044	0.671171	0.15496
SuSiEx	0.3044	0.674902	0.1486
MultiSuSiE	0.3045	0.658936	0.1665
MESuSiE	0.3045	0.671753	0.15496
SuSiEx	0.3045	0.674995	0.14858
MultiSuSiE	0.3046	0.659066	0.16648
SuSiEx	0.3046	0.675089	0.14856
MultiSuSiE	0.3047	0.6593	0.16646
SuSiEx	0.3047	0.675211	0.14856
MultiSuSiE	0.3048	0.659404	0.16646
MESuSiE	0.3048	0.67187	0.15496
SuSiEx	0.3048	0.675334	0.14856
MultiSuSiE	0.3049	0.659455	0.16642
MESuSiE	0.3049	0.671813	0.15492
SuSiEx	0.3049	0.675518	0.14856
MultiSuSiE	0.305	0.659532	0.1664
MESuSiE	0.305	0.672162	0.15492
SuSiEx	0.305	0.67558	0.14856
MultiSuSiE	0.3051	0.659767	0.16638
SuSiEx	0.3051	0.675673	0.14854
MultiSuSiE	0.3052	0.659924	0.16638
MESuSiE	0.3052	0.672279	0.15492
SuSiEx	0.3052	0.675796	0.14854
MultiSuSiE	0.3053	0.659976	0.16638
SuSiEx	0.3053	0.67589	0.14852
MultiSuSiE	0.3054	0.660079	0.16634
SuSiEx	0.3054	0.675951	0.14852
MultiSuSiE	0.3055	0.660235	0.1663
MESuSiE	0.3055	0.672513	0.15492
SuSiEx	0.3055	0.676136	0.14852
MultiSuSiE	0.3056	0.66047	0.16628
SuSiEx	0.3056	0.676321	0.14852
MultiSuSiE	0.3057	0.660548	0.16626
MESuSiE	0.3057	0.672573	0.15488
SuSiEx	0.3057	0.676353	0.1485
MultiSuSiE	0.3058	0.660601	0.16626
MESuSiE	0.3058	0.672632	0.15484
SuSiEx	0.3058	0.676385	0.14848
MultiSuSiE	0.3059	0.660547	0.16622
MESuSiE	0.3059	0.672866	0.15484
SuSiEx	0.3059	0.676511	0.14844
MultiSuSiE	0.306	0.660491	0.16614
MESuSiE	0.306	0.672753	0.15476
SuSiEx	0.306	0.676852	0.14842
MultiSuSiE	0.3061	0.660649	0.16614
MESuSiE	0.3061	0.67293	0.15472
SuSiEx	0.3061	0.676916	0.14838
MultiSuSiE	0.3062	0.660673	0.16608
MESuSiE	0.3062	0.673164	0.15472
SuSiEx	0.3062	0.67704	0.14838
MultiSuSiE	0.3063	0.660645	0.16602
MESuSiE	0.3063	0.673281	0.15472
SuSiEx	0.3063	0.677072	0.14836
MultiSuSiE	0.3064	0.660801	0.16598
MESuSiE	0.3064	0.673224	0.15468
SuSiEx	0.3064	0.677045	0.1483
MultiSuSiE	0.3065	0.660906	0.16598
MESuSiE	0.3065	0.673519	0.15464
SuSiEx	0.3065	0.677169	0.1483
MultiSuSiE	0.3066	0.660932	0.16596
MESuSiE	0.3066	0.673754	0.15464
SuSiEx	0.3066	0.677478	0.1483
MultiSuSiE	0.3067	0.661063	0.16594
SuSiEx	0.3067	0.677635	0.14828
MultiSuSiE	0.3068	0.661167	0.1659
MESuSiE	0.3068	0.67405	0.1546
SuSiEx	0.3068	0.6777	0.14824
MultiSuSiE	0.3069	0.661086	0.16584
MESuSiE	0.3069	0.673993	0.15456
SuSiEx	0.3069	0.677762	0.14824
MultiSuSiE	0.307	0.661297	0.16584
SuSiEx	0.307	0.677856	0.14822
MESuSiE	0.3071	0.674053	0.15452
SuSiEx	0.3071	0.677797	0.14818
MultiSuSiE	0.3072	0.661349	0.16584
MESuSiE	0.3072	0.67435	0.15448
SuSiEx	0.3072	0.677768	0.14816
MultiSuSiE	0.3073	0.661401	0.1658
SuSiEx	0.3073	0.677924	0.14814
MultiSuSiE	0.3074	0.66148	0.16578
MESuSiE	0.3074	0.674821	0.15448
MultiSuSiE	0.3075	0.661611	0.16576
MESuSiE	0.3075	0.674764	0.15444
SuSiEx	0.3075	0.678019	0.14812
MultiSuSiE	0.3076	0.66169	0.16574
MESuSiE	0.3076	0.674882	0.15444
SuSiEx	0.3076	0.678238	0.1481
MultiSuSiE	0.3077	0.661688	0.1657
MESuSiE	0.3077	0.674886	0.15436
SuSiEx	0.3077	0.678333	0.14808
MultiSuSiE	0.3078	0.661714	0.16568
MESuSiE	0.3078	0.674773	0.15428
SuSiEx	0.3078	0.678395	0.14808
MultiSuSiE	0.3079	0.661687	0.16566
MESuSiE	0.3079	0.674659	0.1542
SuSiEx	0.3079	0.678336	0.14804
MultiSuSiE	0.308	0.661952	0.16566
MESuSiE	0.308	0.674777	0.1542
SuSiEx	0.308	0.678368	0.14802
MultiSuSiE	0.3081	0.662004	0.16566
SuSiEx	0.3081	0.678555	0.14802
MultiSuSiE	0.3082	0.66195	0.16562
MESuSiE	0.3082	0.675074	0.15416
SuSiEx	0.3082	0.678526	0.148
MultiSuSiE	0.3083	0.662056	0.16562
MESuSiE	0.3083	0.675254	0.15412
SuSiEx	0.3083	0.67865	0.148
MultiSuSiE	0.3084	0.662162	0.16562
MESuSiE	0.3084	0.675434	0.15408
SuSiEx	0.3084	0.67887	0.14798
MultiSuSiE	0.3085	0.662268	0.16562
MESuSiE	0.3085	0.675552	0.15408
SuSiEx	0.3085	0.678965	0.14796
MultiSuSiE	0.3086	0.662321	0.16562
MESuSiE	0.3086	0.675614	0.15404
SuSiEx	0.3086	0.678998	0.14794
MultiSuSiE	0.3087	0.662347	0.1656
MESuSiE	0.3087	0.675794	0.154
SuSiEx	0.3087	0.679122	0.14794
MultiSuSiE	0.3088	0.662505	0.16556
MESuSiE	0.3088	0.675856	0.15396
SuSiEx	0.3088	0.679247	0.14794
MultiSuSiE	0.3089	0.662531	0.16554
SuSiEx	0.3089	0.679372	0.14794
MultiSuSiE	0.309	0.662557	0.16552
MESuSiE	0.309	0.675918	0.15392
SuSiEx	0.309	0.679497	0.14794
MultiSuSiE	0.3091	0.662583	0.1655
MESuSiE	0.3091	0.676098	0.15388
MultiSuSiE	0.3092	0.662635	0.16546
MESuSiE	0.3092	0.676217	0.15388
SuSiEx	0.3092	0.679621	0.14794
MultiSuSiE	0.3093	0.662688	0.16546
MESuSiE	0.3093	0.676103	0.1538
SuSiEx	0.3093	0.679809	0.14794
MultiSuSiE	0.3094	0.662821	0.16544
MESuSiE	0.3094	0.676046	0.15376
SuSiEx	0.3094	0.680059	0.14794
MultiSuSiE	0.3095	0.662873	0.1654
SuSiEx	0.3095	0.680063	0.1479
MultiSuSiE	0.3096	0.662925	0.16536
MESuSiE	0.3096	0.676165	0.15376
SuSiEx	0.3096	0.680125	0.1479
MultiSuSiE	0.3097	0.663084	0.16536
MESuSiE	0.3097	0.676346	0.15372
SuSiEx	0.3097	0.680129	0.14786
MultiSuSiE	0.3098	0.66327	0.16534
MESuSiE	0.3098	0.676351	0.15364
SuSiEx	0.3098	0.680254	0.14786
MultiSuSiE	0.3099	0.663216	0.1653
SuSiEx	0.3099	0.680287	0.14784
MultiSuSiE	0.31	0.663376	0.1653
SuSiEx	0.31	0.680232	0.14776
MultiSuSiE	0.3101	0.663455	0.16528
MESuSiE	0.3101	0.676471	0.15364
SuSiEx	0.3101	0.680298	0.14772
MultiSuSiE	0.3102	0.663455	0.16524
MESuSiE	0.3102	0.67659	0.15364
SuSiEx	0.3102	0.680424	0.14772
MultiSuSiE	0.3103	0.663721	0.16524
MESuSiE	0.3103	0.676652	0.1536
SuSiEx	0.3103	0.68052	0.1477
MultiSuSiE	0.3104	0.663828	0.16524
MESuSiE	0.3104	0.67701	0.1536
SuSiEx	0.3104	0.680833	0.1477
MultiSuSiE	0.3105	0.663854	0.16522
MESuSiE	0.3105	0.676953	0.15356
SuSiEx	0.3105	0.680775	0.14766
MultiSuSiE	0.3106	0.664014	0.16522
MESuSiE	0.3106	0.676958	0.15348
SuSiEx	0.3106	0.680904	0.14762
MultiSuSiE	0.3107	0.664281	0.16522
MESuSiE	0.3107	0.677078	0.15348
SuSiEx	0.3107	0.681	0.1476
MultiSuSiE	0.3108	0.664441	0.16522
MESuSiE	0.3108	0.677379	0.15344
SuSiEx	0.3108	0.680971	0.14758
MultiSuSiE	0.3109	0.664521	0.1652
MESuSiE	0.3109	0.677801	0.1534
SuSiEx	0.3109	0.68113	0.14756
MultiSuSiE	0.311	0.664548	0.16518
MESuSiE	0.311	0.678104	0.15336
SuSiEx	0.311	0.681226	0.14754
MultiSuSiE	0.3111	0.664762	0.16518
MESuSiE	0.3111	0.678224	0.15336
SuSiEx	0.3111	0.681541	0.14754
MultiSuSiE	0.3112	0.664735	0.16516
SuSiEx	0.3112	0.68186	0.1475
MultiSuSiE	0.3113	0.664815	0.16514
MESuSiE	0.3113	0.678464	0.15336
SuSiEx	0.3113	0.681923	0.1475
MultiSuSiE	0.3114	0.665029	0.16514
MESuSiE	0.3114	0.678527	0.15332
SuSiEx	0.3114	0.681986	0.1475
MultiSuSiE	0.3115	0.665136	0.16514
MESuSiE	0.3115	0.67847	0.15328
SuSiEx	0.3115	0.682117	0.14746
MultiSuSiE	0.3116	0.665324	0.16512
SuSiEx	0.3116	0.682277	0.14744
MultiSuSiE	0.3117	0.665323	0.16508
MESuSiE	0.3117	0.678356	0.1532
SuSiEx	0.3117	0.682466	0.14744
MultiSuSiE	0.3118	0.665457	0.16506
SuSiEx	0.3118	0.682656	0.14744
MultiSuSiE	0.3119	0.665538	0.16504
MESuSiE	0.3119	0.678299	0.15316
SuSiEx	0.3119	0.682972	0.14744
MultiSuSiE	0.312	0.665511	0.16502
SuSiEx	0.312	0.683069	0.14742
MultiSuSiE	0.3121	0.665618	0.16502
SuSiEx	0.3121	0.683293	0.1474
MultiSuSiE	0.3122	0.665779	0.16502
MESuSiE	0.3122	0.67854	0.15316
MultiSuSiE	0.3123	0.66586	0.165
SuSiEx	0.3123	0.683327	0.14738
MultiSuSiE	0.3124	0.665913	0.16496
MESuSiE	0.3124	0.678603	0.15312
SuSiEx	0.3124	0.683425	0.14736
MultiSuSiE	0.3125	0.665994	0.16494
MESuSiE	0.3125	0.678723	0.15312
SuSiEx	0.3125	0.683395	0.14734
MultiSuSiE	0.3126	0.666128	0.16492
MESuSiE	0.3126	0.678844	0.15312
SuSiEx	0.3126	0.683522	0.14734
MultiSuSiE	0.3127	0.666155	0.16486
MESuSiE	0.3127	0.679205	0.15312
SuSiEx	0.3127	0.683585	0.14734
MultiSuSiE	0.3128	0.666263	0.16486
MESuSiE	0.3128	0.67951	0.15308
MultiSuSiE	0.3129	0.666451	0.16484
MESuSiE	0.3129	0.679574	0.15304
SuSiEx	0.3129	0.683839	0.14734
MultiSuSiE	0.313	0.666559	0.16484
MESuSiE	0.313	0.679638	0.153
SuSiEx	0.313	0.684	0.14732
MultiSuSiE	0.3131	0.666721	0.16484
SuSiEx	0.3131	0.684069	0.14728
MultiSuSiE	0.3132	0.666802	0.16482
MESuSiE	0.3132	0.679879	0.153
SuSiEx	0.3132	0.68423	0.14726
MultiSuSiE	0.3133	0.666775	0.1648
MESuSiE	0.3133	0.679943	0.15296
SuSiEx	0.3133	0.684294	0.14726
MultiSuSiE	0.3134	0.666856	0.16478
SuSiEx	0.3134	0.684357	0.14726
MultiSuSiE	0.3135	0.666964	0.16474
SuSiEx	0.3135	0.684392	0.14724
MultiSuSiE	0.3136	0.667072	0.1647
SuSiEx	0.3136	0.684519	0.14724
MultiSuSiE	0.3137	0.667423	0.16468
MESuSiE	0.3137	0.680064	0.15296
SuSiEx	0.3137	0.684651	0.1472
MultiSuSiE	0.3138	0.667477	0.16464
MESuSiE	0.3138	0.680306	0.15296
SuSiEx	0.3138	0.684597	0.14712
MultiSuSiE	0.3139	0.667505	0.16462
MESuSiE	0.3139	0.680427	0.15296
SuSiEx	0.3139	0.684661	0.14712
MultiSuSiE	0.314	0.667803	0.1646
MESuSiE	0.314	0.680548	0.15296
SuSiEx	0.314	0.684573	0.14706
MultiSuSiE	0.3141	0.667938	0.16458
MESuSiE	0.3141	0.68079	0.15296
SuSiEx	0.3141	0.684608	0.14704
MultiSuSiE	0.3142	0.667884	0.16454
SuSiEx	0.3142	0.684686	0.14692
MultiSuSiE	0.3143	0.667939	0.16454
MESuSiE	0.3143	0.681033	0.15296
SuSiEx	0.3143	0.684878	0.14692
MultiSuSiE	0.3144	0.668047	0.16454
MESuSiE	0.3144	0.681276	0.15296
SuSiEx	0.3144	0.684912	0.1469
MultiSuSiE	0.3145	0.66802	0.16448
MESuSiE	0.3145	0.681518	0.15296
SuSiEx	0.3145	0.685011	0.14688
MultiSuSiE	0.3146	0.668048	0.16446
MESuSiE	0.3146	0.681583	0.15292
SuSiEx	0.3146	0.685045	0.14686
MultiSuSiE	0.3147	0.668211	0.16446
SuSiEx	0.3147	0.685365	0.14686
MultiSuSiE	0.3148	0.668319	0.16446
MESuSiE	0.3148	0.68147	0.15284
SuSiEx	0.3148	0.685498	0.14682
MultiSuSiE	0.3149	0.668428	0.16442
MultiSuSiE	0.315	0.668429	0.16438
MESuSiE	0.315	0.681478	0.15276
SuSiEx	0.315	0.685503	0.14678
MultiSuSiE	0.3151	0.668592	0.16434
SuSiEx	0.3151	0.685567	0.14678
MultiSuSiE	0.3152	0.668647	0.16434
MESuSiE	0.3152	0.681664	0.15272
MultiSuSiE	0.3153	0.668729	0.16428
MESuSiE	0.3153	0.681786	0.15272
MultiSuSiE	0.3154	0.668675	0.16424
MultiSuSiE	0.3155	0.668703	0.16422
SuSiEx	0.3155	0.685696	0.14678
MultiSuSiE	0.3156	0.66903	0.16422
MESuSiE	0.3156	0.681851	0.15268
SuSiEx	0.3156	0.685858	0.14676
MultiSuSiE	0.3157	0.668922	0.16414
MESuSiE	0.3157	0.681794	0.15264
SuSiEx	0.3157	0.6858	0.14672
MultiSuSiE	0.3158	0.66914	0.16414
MESuSiE	0.3158	0.681916	0.15264
SuSiEx	0.3158	0.685928	0.14672
MultiSuSiE	0.3159	0.669113	0.16412
SuSiEx	0.3159	0.686155	0.1467
MultiSuSiE	0.316	0.669223	0.16408
MESuSiE	0.316	0.682103	0.1526
SuSiEx	0.316	0.686348	0.1467
MultiSuSiE	0.3161	0.669277	0.16408
MESuSiE	0.3161	0.682225	0.1526
SuSiEx	0.3161	0.686383	0.14668
MultiSuSiE	0.3162	0.669359	0.16406
MESuSiE	0.3162	0.682347	0.1526
SuSiEx	0.3162	0.686359	0.14662
MultiSuSiE	0.3163	0.669305	0.16402
MESuSiE	0.3163	0.682233	0.15252
SuSiEx	0.3163	0.686552	0.14662
MultiSuSiE	0.3164	0.669415	0.16402
MESuSiE	0.3164	0.68242	0.15248
SuSiEx	0.3164	0.686651	0.1466
MultiSuSiE	0.3165	0.66947	0.16398
MESuSiE	0.3165	0.682543	0.15248
MultiSuSiE	0.3166	0.669471	0.16394
SuSiEx	0.3166	0.687008	0.14658
MultiSuSiE	0.3167	0.669498	0.16392
MESuSiE	0.3167	0.682665	0.15248
MultiSuSiE	0.3168	0.669554	0.16388
SuSiEx	0.3168	0.687049	0.14652
MultiSuSiE	0.3169	0.669773	0.16388
MESuSiE	0.3169	0.682787	0.15248
SuSiEx	0.3169	0.687178	0.14652
MultiSuSiE	0.317	0.669828	0.16384
SuSiEx	0.317	0.687307	0.14652
MultiSuSiE	0.3171	0.669993	0.16384
MESuSiE	0.3171	0.683154	0.15248
SuSiEx	0.3171	0.687406	0.1465
MultiSuSiE	0.3172	0.670102	0.16384
MESuSiE	0.3172	0.683097	0.15244
SuSiEx	0.3172	0.6876	0.1465
MultiSuSiE	0.3173	0.67024	0.16382
MESuSiE	0.3173	0.683041	0.1524
SuSiEx	0.3173	0.687793	0.1465
MultiSuSiE	0.3174	0.670349	0.16382
MESuSiE	0.3174	0.683286	0.1524
SuSiEx	0.3174	0.687829	0.14648
MultiSuSiE	0.3175	0.670569	0.16382
SuSiEx	0.3175	0.687993	0.14646
MultiSuSiE	0.3176	0.670652	0.1638
SuSiEx	0.3176	0.688129	0.14642
MultiSuSiE	0.3177	0.670817	0.1638
MESuSiE	0.3177	0.68354	0.15232
SuSiEx	0.3177	0.688264	0.14638
MultiSuSiE	0.3178	0.671036	0.1638
MESuSiE	0.3178	0.683851	0.15228
SuSiEx	0.3178	0.688394	0.14638
MultiSuSiE	0.3179	0.671174	0.16378
SuSiEx	0.3179	0.688523	0.14638
MultiSuSiE	0.318	0.67134	0.16378
MESuSiE	0.318	0.68422	0.15228
SuSiEx	0.318	0.688588	0.14638
MultiSuSiE	0.3181	0.67156	0.16378
SuSiEx	0.3181	0.688559	0.14636
MESuSiE	0.3182	0.684353	0.1522
SuSiEx	0.3182	0.688724	0.14634
MultiSuSiE	0.3183	0.671533	0.16376
MESuSiE	0.3183	0.684419	0.15216
SuSiEx	0.3183	0.688788	0.14634
MultiSuSiE	0.3184	0.671589	0.16372
MESuSiE	0.3184	0.684665	0.15216
SuSiEx	0.3184	0.68873	0.1463
MultiSuSiE	0.3185	0.671865	0.16372
SuSiEx	0.3185	0.688736	0.14626
MultiSuSiE	0.3186	0.672114	0.1637
SuSiEx	0.3186	0.688837	0.14624
MultiSuSiE	0.3187	0.672224	0.1637
MESuSiE	0.3187	0.684788	0.15216
SuSiEx	0.3187	0.688843	0.1462
MultiSuSiE	0.3188	0.67239	0.1637
MESuSiE	0.3188	0.684912	0.15216
SuSiEx	0.3188	0.689038	0.1462
MultiSuSiE	0.3189	0.672502	0.16366
MESuSiE	0.3189	0.685159	0.15216
SuSiEx	0.3189	0.689168	0.1462
MultiSuSiE	0.319	0.672723	0.16366
SuSiEx	0.319	0.689203	0.14618
MultiSuSiE	0.3191	0.672833	0.16366
MESuSiE	0.3191	0.685405	0.15216
SuSiEx	0.3191	0.689304	0.14616
MultiSuSiE	0.3192	0.672889	0.16366
SuSiEx	0.3192	0.68934	0.14614
MultiSuSiE	0.3193	0.673001	0.16362
SuSiEx	0.3193	0.689535	0.14614
MultiSuSiE	0.3194	0.673112	0.16362
MESuSiE	0.3194	0.685529	0.15216
SuSiEx	0.3194	0.6896	0.14614
MultiSuSiE	0.3195	0.673167	0.16362
MESuSiE	0.3195	0.685719	0.15212
SuSiEx	0.3195	0.689665	0.14614
MultiSuSiE	0.3196	0.673278	0.16362
MESuSiE	0.3196	0.685663	0.15208
SuSiEx	0.3196	0.689636	0.14612
MultiSuSiE	0.3197	0.673362	0.1636
MESuSiE	0.3197	0.685786	0.15208
SuSiEx	0.3197	0.689642	0.14608
MultiSuSiE	0.3198	0.673446	0.16358
MESuSiE	0.3198	0.685673	0.152
SuSiEx	0.3198	0.689743	0.14606
MultiSuSiE	0.3199	0.673557	0.16358
MESuSiE	0.3199	0.685921	0.152
SuSiEx	0.3199	0.69001	0.14602
MESuSiE	0.32	0.685807	0.15192
SuSiEx	0.32	0.690053	0.14596
MultiSuSiE	0.3201	0.673558	0.16354
MESuSiE	0.3201	0.685874	0.15188
SuSiEx	0.3201	0.690118	0.14596
MultiSuSiE	0.3202	0.673727	0.1635
SuSiEx	0.3202	0.690183	0.14596
MultiSuSiE	0.3203	0.673784	0.16346
MESuSiE	0.3203	0.685998	0.15188
SuSiEx	0.3203	0.690379	0.14596
MultiSuSiE	0.3204	0.673868	0.16344
MultiSuSiE	0.3205	0.673979	0.16344
SuSiEx	0.3205	0.690641	0.14596
MultiSuSiE	0.3206	0.674091	0.16344
MESuSiE	0.3206	0.686122	0.15188
SuSiEx	0.3206	0.690873	0.14594
MultiSuSiE	0.3207	0.674037	0.1634
MESuSiE	0.3207	0.686189	0.15184
SuSiEx	0.3207	0.691105	0.14592
MultiSuSiE	0.3208	0.67401	0.16338
MESuSiE	0.3208	0.686133	0.1518
SuSiEx	0.3208	0.691273	0.1459
MultiSuSiE	0.3209	0.674014	0.1633
MESuSiE	0.3209	0.6862	0.15176
SuSiEx	0.3209	0.691243	0.14588
MultiSuSiE	0.321	0.674127	0.16326
MESuSiE	0.321	0.686143	0.15172
SuSiEx	0.321	0.691411	0.14586
MultiSuSiE	0.3211	0.674211	0.16324
MESuSiE	0.3211	0.686211	0.15168
SuSiEx	0.3211	0.691447	0.14584
MultiSuSiE	0.3212	0.67424	0.16322
MESuSiE	0.3212	0.686051	0.15148
SuSiEx	0.3212	0.691614	0.14582
MultiSuSiE	0.3213	0.674215	0.16316
MESuSiE	0.3213	0.685994	0.15144
SuSiEx	0.3213	0.69168	0.14582
MultiSuSiE	0.3214	0.674355	0.16314
MESuSiE	0.3214	0.686118	0.15144
SuSiEx	0.3214	0.691782	0.1458
MultiSuSiE	0.3215	0.674607	0.16312
MESuSiE	0.3215	0.686243	0.15144
SuSiEx	0.3215	0.691724	0.14576
MultiSuSiE	0.3216	0.674719	0.16312
MESuSiE	0.3216	0.686435	0.1514
SuSiEx	0.3216	0.691921	0.14576
MultiSuSiE	0.3217	0.674888	0.16308
MESuSiE	0.3217	0.686502	0.15136
SuSiEx	0.3217	0.692089	0.14574
MultiSuSiE	0.3218	0.674973	0.16306
MESuSiE	0.3218	0.686751	0.15136
SuSiEx	0.3218	0.692169	0.14566
MultiSuSiE	0.3219	0.67517	0.16304
SuSiEx	0.3219	0.692432	0.14566
MultiSuSiE	0.322	0.675172	0.163
MESuSiE	0.322	0.686876	0.15136
SuSiEx	0.322	0.692564	0.14566
MultiSuSiE	0.3221	0.675284	0.163
MESuSiE	0.3221	0.686944	0.15132
SuSiEx	0.3221	0.69263	0.14566
MultiSuSiE	0.3222	0.67562	0.163
MESuSiE	0.3222	0.687069	0.15132
SuSiEx	0.3222	0.692637	0.14562
MultiSuSiE	0.3223	0.675649	0.16298
MESuSiE	0.3223	0.687012	0.15128
SuSiEx	0.3223	0.692769	0.14562
MultiSuSiE	0.3224	0.675622	0.16296
SuSiEx	0.3224	0.692871	0.1456
MultiSuSiE	0.3225	0.675624	0.16292
SuSiEx	0.3225	0.692908	0.14558
MultiSuSiE	0.3226	0.675709	0.1629
MESuSiE	0.3226	0.686898	0.1512
SuSiEx	0.3226	0.693106	0.14558
MultiSuSiE	0.3227	0.675963	0.16288
MESuSiE	0.3227	0.686727	0.15108
SuSiEx	0.3227	0.693502	0.14558
MESuSiE	0.3228	0.686795	0.15104
SuSiEx	0.3228	0.693605	0.14556
MultiSuSiE	0.3229	0.676048	0.16286
MESuSiE	0.3229	0.687295	0.15104
SuSiEx	0.3229	0.693642	0.14554
MultiSuSiE	0.323	0.67619	0.16284
MESuSiE	0.323	0.68742	0.15104
MultiSuSiE	0.3231	0.676246	0.16284
MESuSiE	0.3231	0.687363	0.151
SuSiEx	0.3231	0.693708	0.14554
MultiSuSiE	0.3232	0.6765	0.16282
MESuSiE	0.3232	0.6875	0.15092
SuSiEx	0.3232	0.694039	0.14554
MultiSuSiE	0.3233	0.676529	0.1628
MESuSiE	0.3233	0.687511	0.15084
SuSiEx	0.3233	0.694172	0.14554
MultiSuSiE	0.3234	0.676698	0.1628
MESuSiE	0.3234	0.687705	0.1508
SuSiEx	0.3234	0.694209	0.14552
MultiSuSiE	0.3235	0.676784	0.16278
MESuSiE	0.3235	0.687956	0.1508
SuSiEx	0.3235	0.694246	0.1455
MultiSuSiE	0.3236	0.677065	0.16278
SuSiEx	0.3236	0.694216	0.14548
MultiSuSiE	0.3237	0.677121	0.16278
MESuSiE	0.3237	0.68815	0.15076
SuSiEx	0.3237	0.694187	0.14546
MultiSuSiE	0.3238	0.677291	0.16278
SuSiEx	0.3238	0.694291	0.14544
MultiSuSiE	0.3239	0.67746	0.16278
MESuSiE	0.3239	0.688402	0.15076
MultiSuSiE	0.324	0.677406	0.16274
MESuSiE	0.324	0.688653	0.15076
SuSiEx	0.324	0.694394	0.14542
MultiSuSiE	0.3241	0.677492	0.16272
MESuSiE	0.3241	0.688665	0.15068
SuSiEx	0.3241	0.694431	0.1454
MultiSuSiE	0.3242	0.67747	0.16262
SuSiEx	0.3242	0.694535	0.14538
MultiSuSiE	0.3243	0.677669	0.1626
MESuSiE	0.3243	0.688917	0.15068
SuSiEx	0.3243	0.694601	0.14538
MultiSuSiE	0.3244	0.677895	0.1626
SuSiEx	0.3244	0.694705	0.14536
MultiSuSiE	0.3245	0.678038	0.16258
MESuSiE	0.3245	0.689113	0.15064
SuSiEx	0.3245	0.694771	0.14536
MESuSiE	0.3246	0.689182	0.1506
SuSiEx	0.3246	0.694721	0.14528
MultiSuSiE	0.3247	0.678095	0.16258
SuSiEx	0.3247	0.694692	0.14526
MultiSuSiE	0.3248	0.678154	0.16254
MESuSiE	0.3248	0.689308	0.1506
SuSiEx	0.3248	0.694758	0.14526
MultiSuSiE	0.3249	0.678214	0.1625
MESuSiE	0.3249	0.689251	0.15056
SuSiEx	0.3249	0.694957	0.14526
MultiSuSiE	0.325	0.678389	0.16242
MESuSiE	0.325	0.689504	0.15056
SuSiEx	0.325	0.695061	0.14524
MultiSuSiE	0.3251	0.678559	0.16242
MESuSiE	0.3251	0.689573	0.15052
SuSiEx	0.3251	0.695232	0.14522
MultiSuSiE	0.3252	0.67873	0.16242
MESuSiE	0.3252	0.689699	0.15052
SuSiEx	0.3252	0.695365	0.14522
MultiSuSiE	0.3253	0.678816	0.1624
SuSiEx	0.3253	0.69544	0.14518
MultiSuSiE	0.3254	0.678903	0.16238
MESuSiE	0.3254	0.689952	0.15052
SuSiEx	0.3254	0.69584	0.14518
MultiSuSiE	0.3255	0.67899	0.16236
MESuSiE	0.3255	0.689839	0.15044
SuSiEx	0.3255	0.695877	0.14516
MultiSuSiE	0.3256	0.67916	0.16236
SuSiEx	0.3256	0.696011	0.14516
MultiSuSiE	0.3257	0.679247	0.16234
SuSiEx	0.3257	0.696048	0.14514
MESuSiE	0.3258	0.689965	0.15044
SuSiEx	0.3258	0.696019	0.14512
MESuSiE	0.3259	0.690218	0.15044
MultiSuSiE	0.326	0.679277	0.16232
MESuSiE	0.3261	0.690288	0.1504
SuSiEx	0.3261	0.69619	0.1451
MultiSuSiE	0.3262	0.67928	0.16228
MESuSiE	0.3262	0.690415	0.1504
SuSiEx	0.3262	0.696391	0.1451
MultiSuSiE	0.3263	0.679337	0.16228
MESuSiE	0.3263	0.690542	0.1504
SuSiEx	0.3263	0.696495	0.14508
MultiSuSiE	0.3264	0.679481	0.16226
MESuSiE	0.3264	0.690922	0.1504
SuSiEx	0.3264	0.696705	0.14504
MultiSuSiE	0.3265	0.679484	0.16222
SuSiEx	0.3265	0.696906	0.14504
MultiSuSiE	0.3266	0.679598	0.16222
MESuSiE	0.3266	0.691049	0.1504
MultiSuSiE	0.3267	0.679769	0.16222
SuSiEx	0.3267	0.69701	0.14502
MultiSuSiE	0.3268	0.679775	0.16214
MESuSiE	0.3268	0.69126	0.15028
SuSiEx	0.3268	0.696952	0.14498
MultiSuSiE	0.3269	0.679862	0.16212
MESuSiE	0.3269	0.691458	0.15024
SuSiEx	0.3269	0.696999	0.14492
MultiSuSiE	0.327	0.680007	0.1621
MESuSiE	0.327	0.691585	0.15024
SuSiEx	0.327	0.697104	0.1449
MultiSuSiE	0.3271	0.680208	0.16208
SuSiEx	0.3271	0.697171	0.1449
MultiSuSiE	0.3272	0.680296	0.16206
SuSiEx	0.3272	0.697209	0.14488
MultiSuSiE	0.3273	0.68041	0.16206
MESuSiE	0.3273	0.691415	0.15012
SuSiEx	0.3273	0.697314	0.14486
MultiSuSiE	0.3274	0.68047	0.16202
MESuSiE	0.3274	0.691542	0.15012
SuSiEx	0.3274	0.697688	0.14484
MultiSuSiE	0.3275	0.680703	0.16198
MESuSiE	0.3275	0.691485	0.15008
SuSiEx	0.3275	0.697755	0.14484
MultiSuSiE	0.3276	0.680962	0.16196
MESuSiE	0.3276	0.691556	0.15004
SuSiEx	0.3276	0.698024	0.14484
MultiSuSiE	0.3277	0.681164	0.16194
MESuSiE	0.3277	0.691442	0.14996
SuSiEx	0.3277	0.698091	0.14484
MultiSuSiE	0.3278	0.681367	0.16192
SuSiEx	0.3278	0.698226	0.14484
MultiSuSiE	0.3279	0.681596	0.16192
MESuSiE	0.3279	0.691385	0.14992
SuSiEx	0.3279	0.698293	0.14484
MultiSuSiE	0.328	0.681654	0.16192
SuSiEx	0.328	0.698332	0.14482
MultiSuSiE	0.3281	0.681711	0.16192
MESuSiE	0.3281	0.691513	0.14992
SuSiEx	0.3281	0.698475	0.14478
MultiSuSiE	0.3282	0.681803	0.16186
MESuSiE	0.3282	0.691641	0.14992
SuSiEx	0.3282	0.698543	0.14478
MultiSuSiE	0.3283	0.681891	0.16184
MESuSiE	0.3283	0.691584	0.14988
SuSiEx	0.3283	0.698581	0.14476
MultiSuSiE	0.3284	0.681948	0.16184
MESuSiE	0.3284	0.691711	0.14988
SuSiEx	0.3284	0.698716	0.14476
MultiSuSiE	0.3285	0.682037	0.16182
MESuSiE	0.3285	0.691839	0.14988
SuSiEx	0.3285	0.698793	0.14472
MultiSuSiE	0.3286	0.682182	0.1618
MESuSiE	0.3286	0.692095	0.14988
SuSiEx	0.3286	0.699101	0.1447
MultiSuSiE	0.3287	0.682412	0.1618
MESuSiE	0.3287	0.692222	0.14988
SuSiEx	0.3287	0.699207	0.14468
MultiSuSiE	0.3288	0.682558	0.16178
MESuSiE	0.3288	0.69235	0.14988
SuSiEx	0.3288	0.699275	0.14468
MultiSuSiE	0.3289	0.682589	0.16176
SuSiEx	0.3289	0.699343	0.14468
MultiSuSiE	0.329	0.682824	0.16172
MESuSiE	0.329	0.692549	0.14984
SuSiEx	0.329	0.699478	0.14468
MultiSuSiE	0.3291	0.682882	0.16172
MESuSiE	0.3291	0.692749	0.1498
SuSiEx	0.3291	0.699555	0.14464
MultiSuSiE	0.3292	0.683001	0.16168
MESuSiE	0.3292	0.692692	0.14976
MultiSuSiE	0.3293	0.683205	0.16166
MESuSiE	0.3293	0.693333	0.14976
SuSiEx	0.3293	0.699526	0.14462
MultiSuSiE	0.3294	0.683178	0.16164
MESuSiE	0.3294	0.69359	0.14976
SuSiEx	0.3294	0.699565	0.1446
MultiSuSiE	0.3295	0.683352	0.16164
SuSiEx	0.3295	0.699536	0.14458
MultiSuSiE	0.3296	0.683556	0.16162
MESuSiE	0.3296	0.693719	0.14976
SuSiEx	0.3296	0.699671	0.14458
MultiSuSiE	0.3297	0.683614	0.16162
MESuSiE	0.3297	0.693847	0.14976
MultiSuSiE	0.3298	0.683734	0.16158
MESuSiE	0.3298	0.693791	0.14972
SuSiEx	0.3298	0.699584	0.14452
MultiSuSiE	0.3299	0.683792	0.16158
MESuSiE	0.3299	0.694048	0.14972
SuSiEx	0.3299	0.69969	0.1445
MultiSuSiE	0.33	0.683939	0.16156
MESuSiE	0.33	0.69412	0.14968
SuSiEx	0.33	0.699729	0.14448
MultiSuSiE	0.3301	0.684059	0.16152
MESuSiE	0.3301	0.694192	0.14964
SuSiEx	0.3301	0.6997	0.14446
MultiSuSiE	0.3302	0.684179	0.16148
MESuSiE	0.3302	0.694321	0.14964
SuSiEx	0.3302	0.699671	0.14444
MultiSuSiE	0.3303	0.684295	0.16148
MESuSiE	0.3303	0.694393	0.1496
MultiSuSiE	0.3304	0.684474	0.16144
MESuSiE	0.3304	0.694279	0.14952
SuSiEx	0.3304	0.699874	0.14444
MultiSuSiE	0.3305	0.684478	0.1614
MESuSiE	0.3305	0.694666	0.14952
SuSiEx	0.3305	0.700145	0.14444
MultiSuSiE	0.3306	0.68451	0.16138
MESuSiE	0.3306	0.694553	0.14944
SuSiEx	0.3306	0.70032	0.14442
MultiSuSiE	0.3307	0.684483	0.16136
SuSiEx	0.3307	0.700631	0.1444
MultiSuSiE	0.3308	0.684747	0.16134
MESuSiE	0.3308	0.694625	0.1494
SuSiEx	0.3308	0.700738	0.14438
MultiSuSiE	0.3309	0.684979	0.16134
SuSiEx	0.3309	0.700874	0.14438
MultiSuSiE	0.331	0.685127	0.16132
MESuSiE	0.331	0.694754	0.1494
SuSiEx	0.331	0.701117	0.14436
MultiSuSiE	0.3311	0.685217	0.1613
MESuSiE	0.3311	0.694884	0.1494
SuSiEx	0.3311	0.701127	0.14432
MultiSuSiE	0.3312	0.68545	0.1613
MESuSiE	0.3312	0.695142	0.1494
SuSiEx	0.3312	0.701195	0.14432
MultiSuSiE	0.3313	0.685656	0.16128
MESuSiE	0.3313	0.695272	0.1494
SuSiEx	0.3313	0.701234	0.1443
MultiSuSiE	0.3314	0.685746	0.16126
MESuSiE	0.3314	0.695215	0.14936
SuSiEx	0.3314	0.701546	0.14428
MultiSuSiE	0.3315	0.685804	0.16126
MESuSiE	0.3315	0.695547	0.14932
SuSiEx	0.3315	0.701722	0.14426
MultiSuSiE	0.3316	0.685836	0.16124
SuSiEx	0.3316	0.70183	0.14424
MultiSuSiE	0.3317	0.685867	0.16122
MESuSiE	0.3317	0.69549	0.14928
SuSiEx	0.3317	0.701898	0.14424
MultiSuSiE	0.3318	0.686016	0.1612
MESuSiE	0.3318	0.695749	0.14928
SuSiEx	0.3318	0.701869	0.14422
MultiSuSiE	0.3319	0.685962	0.16116
MESuSiE	0.3319	0.696009	0.14928
SuSiEx	0.3319	0.701976	0.1442
MultiSuSiE	0.332	0.685936	0.16114
SuSiEx	0.332	0.702016	0.14418
MultiSuSiE	0.3321	0.686169	0.16114
MESuSiE	0.3321	0.696139	0.14928
SuSiEx	0.3321	0.702192	0.14416
MultiSuSiE	0.3322	0.686201	0.16112
SuSiEx	0.3322	0.702397	0.14416
MultiSuSiE	0.3323	0.686291	0.1611
MESuSiE	0.3323	0.696099	0.14916
SuSiEx	0.3323	0.702534	0.14416
MultiSuSiE	0.3324	0.686381	0.16108
MESuSiE	0.3324	0.696042	0.14912
SuSiEx	0.3324	0.702671	0.14416
MultiSuSiE	0.3325	0.686413	0.16106
MESuSiE	0.3325	0.696172	0.14912
SuSiEx	0.3325	0.70274	0.14416
SuSiEx	0.3326	0.702779	0.14414
MultiSuSiE	0.3327	0.686589	0.16106
MESuSiE	0.3327	0.696115	0.14908
SuSiEx	0.3327	0.702887	0.14412
MultiSuSiE	0.3328	0.686652	0.16102
MultiSuSiE	0.3329	0.68677	0.16102
MESuSiE	0.3329	0.696188	0.14904
SuSiEx	0.3329	0.703024	0.14412
MultiSuSiE	0.333	0.687004	0.16102
MESuSiE	0.333	0.696132	0.149
SuSiEx	0.333	0.703162	0.14412
MultiSuSiE	0.3331	0.687036	0.161
MESuSiE	0.3331	0.696392	0.149
MultiSuSiE	0.3332	0.687153	0.161
MESuSiE	0.3332	0.696465	0.14896
SuSiEx	0.3332	0.703436	0.14412
MultiSuSiE	0.3333	0.687244	0.16098
MESuSiE	0.3333	0.696856	0.14896
SuSiEx	0.3333	0.703574	0.14412
MultiSuSiE	0.3334	0.687249	0.16094
MESuSiE	0.3334	0.69706	0.14892
SuSiEx	0.3334	0.703819	0.1441
MultiSuSiE	0.3335	0.687457	0.16092
MESuSiE	0.3335	0.697322	0.14892
SuSiEx	0.3335	0.703899	0.14406
MultiSuSiE	0.3336	0.687521	0.16088
MESuSiE	0.3336	0.697396	0.14888
SuSiEx	0.3336	0.704037	0.14406
MultiSuSiE	0.3337	0.687639	0.16088
SuSiEx	0.3337	0.704106	0.14406
MultiSuSiE	0.3338	0.68773	0.16086
SuSiEx	0.3338	0.704174	0.14406
MultiSuSiE	0.3339	0.687938	0.16084
MESuSiE	0.3339	0.6976	0.14884
MultiSuSiE	0.334	0.688056	0.16084
SuSiEx	0.334	0.704243	0.14406
MultiSuSiE	0.3341	0.688035	0.16078
SuSiEx	0.3341	0.704254	0.14402
MultiSuSiE	0.3342	0.688126	0.16076
MESuSiE	0.3342	0.697731	0.14884
SuSiEx	0.3342	0.704294	0.144
MultiSuSiE	0.3343	0.688099	0.16074
MESuSiE	0.3343	0.697618	0.14876
SuSiEx	0.3343	0.704363	0.144
SuSiEx	0.3344	0.70457	0.144
MultiSuSiE	0.3345	0.688308	0.16072
MESuSiE	0.3345	0.69788	0.14876
SuSiEx	0.3345	0.704639	0.144
MultiSuSiE	0.3346	0.6884	0.1607
MESuSiE	0.3346	0.698216	0.14872
SuSiEx	0.3346	0.704817	0.14398
MultiSuSiE	0.3347	0.688636	0.1607
MESuSiE	0.3347	0.698347	0.14872
SuSiEx	0.3347	0.704788	0.14396
MultiSuSiE	0.3348	0.688695	0.1607
MESuSiE	0.3348	0.698478	0.14872
SuSiEx	0.3348	0.704926	0.14396
MultiSuSiE	0.3349	0.688904	0.16068
MESuSiE	0.3349	0.698553	0.14868
SuSiEx	0.3349	0.704966	0.14394
MultiSuSiE	0.335	0.689022	0.16068
MESuSiE	0.335	0.698684	0.14868
SuSiEx	0.335	0.705035	0.14394
MultiSuSiE	0.3351	0.688996	0.16066
MESuSiE	0.3351	0.698628	0.14864
SuSiEx	0.3351	0.705243	0.14394
MultiSuSiE	0.3352	0.68912	0.16062
MESuSiE	0.3352	0.698759	0.14864
MultiSuSiE	0.3353	0.689211	0.1606
SuSiEx	0.3353	0.70545	0.14394
MultiSuSiE	0.3354	0.68933	0.1606
MESuSiE	0.3354	0.698834	0.1486
MultiSuSiE	0.3355	0.689389	0.1606
MESuSiE	0.3355	0.698909	0.14856
SuSiEx	0.3355	0.705559	0.14392
MultiSuSiE	0.3356	0.689309	0.16054
MESuSiE	0.3356	0.69904	0.14856
MultiSuSiE	0.3357	0.689315	0.1605
MESuSiE	0.3357	0.699172	0.14856
SuSiEx	0.3357	0.705905	0.14392
MultiSuSiE	0.3358	0.689406	0.16048
MESuSiE	0.3358	0.699115	0.14852
SuSiEx	0.3358	0.706015	0.1439
MultiSuSiE	0.3359	0.689525	0.16048
SuSiEx	0.3359	0.706154	0.1439
MultiSuSiE	0.336	0.689531	0.16044
MESuSiE	0.336	0.699247	0.14852
MultiSuSiE	0.3361	0.689623	0.16042
SuSiEx	0.3361	0.706362	0.1439
MultiSuSiE	0.3362	0.6898	0.16042
MESuSiE	0.3362	0.699378	0.14852
SuSiEx	0.3362	0.706512	0.14386
MultiSuSiE	0.3363	0.689892	0.1604
MESuSiE	0.3363	0.699454	0.14848
SuSiEx	0.3363	0.706483	0.14384
MultiSuSiE	0.3364	0.690189	0.1604
MESuSiE	0.3364	0.699529	0.14844
SuSiEx	0.3364	0.706622	0.14384
MultiSuSiE	0.3365	0.690228	0.16034
MESuSiE	0.3365	0.699925	0.14844
SuSiEx	0.3365	0.70683	0.14384
MultiSuSiE	0.3366	0.690353	0.1603
MESuSiE	0.3366	0.699868	0.1484
SuSiEx	0.3366	0.706773	0.1438
MultiSuSiE	0.3367	0.690505	0.16028
MESuSiE	0.3367	0.700132	0.1484
SuSiEx	0.3367	0.706854	0.14376
MultiSuSiE	0.3368	0.690484	0.16022
SuSiEx	0.3368	0.706895	0.14374
MESuSiE	0.3369	0.700076	0.14836
MultiSuSiE	0.337	0.690636	0.1602
MESuSiE	0.337	0.700472	0.14836
SuSiEx	0.337	0.707104	0.14374
MultiSuSiE	0.3371	0.690702	0.16016
SuSiEx	0.3371	0.707312	0.14374
MultiSuSiE	0.3372	0.690735	0.16014
SuSiEx	0.3372	0.707452	0.14374
MultiSuSiE	0.3373	0.690795	0.16014
SuSiEx	0.3373	0.707504	0.14368
MultiSuSiE	0.3374	0.691066	0.16012
MESuSiE	0.3374	0.700604	0.14836
SuSiEx	0.3374	0.707714	0.14368
MultiSuSiE	0.3375	0.691099	0.1601
MESuSiE	0.3375	0.700737	0.14836
MultiSuSiE	0.3376	0.691132	0.16008
MESuSiE	0.3376	0.700869	0.14836
SuSiEx	0.3376	0.707783	0.14368
MultiSuSiE	0.3377	0.691165	0.16006
MESuSiE	0.3377	0.700945	0.14832
SuSiEx	0.3377	0.708062	0.14368
MultiSuSiE	0.3378	0.691198	0.16004
SuSiEx	0.3378	0.708243	0.14366
MultiSuSiE	0.3379	0.691291	0.16002
MultiSuSiE	0.338	0.691536	0.15998
SuSiEx	0.338	0.708255	0.14362
MultiSuSiE	0.3381	0.691603	0.15994
MESuSiE	0.3381	0.70121	0.14832
SuSiEx	0.3381	0.708325	0.14362
MultiSuSiE	0.3382	0.691722	0.15994
MultiSuSiE	0.3383	0.691935	0.15992
MESuSiE	0.3383	0.701154	0.14828
SuSiEx	0.3383	0.708436	0.1436
MultiSuSiE	0.3384	0.691995	0.15992
SuSiEx	0.3384	0.708506	0.1436
MultiSuSiE	0.3385	0.692055	0.15992
MESuSiE	0.3385	0.701286	0.14828
SuSiEx	0.3385	0.708576	0.1436
MultiSuSiE	0.3386	0.692115	0.15992
MESuSiE	0.3386	0.701419	0.14828
SuSiEx	0.3386	0.708646	0.1436
MultiSuSiE	0.3387	0.692088	0.1599
MESuSiE	0.3387	0.701552	0.14828
SuSiEx	0.3387	0.708716	0.1436
MultiSuSiE	0.3388	0.692148	0.1599
MESuSiE	0.3388	0.701761	0.14824
SuSiEx	0.3388	0.708728	0.14356
MultiSuSiE	0.3389	0.692208	0.1599
MESuSiE	0.3389	0.701894	0.14824
SuSiEx	0.3389	0.708868	0.14356
MultiSuSiE	0.339	0.692328	0.1599
MultiSuSiE	0.3391	0.692421	0.15988
MESuSiE	0.3391	0.701914	0.14816
SuSiEx	0.3391	0.70891	0.14354
MultiSuSiE	0.3392	0.692514	0.15986
MESuSiE	0.3392	0.701857	0.14812
SuSiEx	0.3392	0.70912	0.14354
MultiSuSiE	0.3393	0.692668	0.15984
MESuSiE	0.3393	0.701934	0.14808
MultiSuSiE	0.3394	0.692848	0.15984
MESuSiE	0.3394	0.702067	0.14808
SuSiEx	0.3394	0.709272	0.1435
MultiSuSiE	0.3395	0.692968	0.15984
MESuSiE	0.3395	0.7022	0.14808
SuSiEx	0.3395	0.709343	0.1435
MultiSuSiE	0.3396	0.693001	0.15982
MultiSuSiE	0.3397	0.693062	0.15982
SuSiEx	0.3397	0.709496	0.14346
MultiSuSiE	0.3398	0.693155	0.1598
MESuSiE	0.3398	0.702334	0.14808
SuSiEx	0.3398	0.709578	0.14342
MESuSiE	0.3399	0.702467	0.14808
SuSiEx	0.3399	0.709719	0.14342
MultiSuSiE	0.34	0.693222	0.15976
MESuSiE	0.34	0.7026	0.14808
SuSiEx	0.34	0.709859	0.14342
MultiSuSiE	0.3401	0.693263	0.1597
MESuSiE	0.3401	0.702733	0.14808
SuSiEx	0.3401	0.709901	0.1434
MultiSuSiE	0.3402	0.693296	0.15968
MESuSiE	0.3402	0.703	0.14808
SuSiEx	0.3402	0.710112	0.1434
MultiSuSiE	0.3403	0.693243	0.15964
MESuSiE	0.3403	0.703211	0.14804
SuSiEx	0.3403	0.710224	0.14338
MultiSuSiE	0.3404	0.693424	0.15964
MESuSiE	0.3404	0.703345	0.14804
SuSiEx	0.3404	0.710294	0.14338
MultiSuSiE	0.3405	0.693672	0.1596
MESuSiE	0.3405	0.703422	0.148
MultiSuSiE	0.3406	0.693886	0.15958
SuSiEx	0.3406	0.710435	0.14338
MultiSuSiE	0.3407	0.693954	0.15954
MESuSiE	0.3407	0.703633	0.14796
SuSiEx	0.3407	0.710518	0.14334
MultiSuSiE	0.3408	0.693988	0.15952
MESuSiE	0.3408	0.703711	0.14792
SuSiEx	0.3408	0.710743	0.1433
MultiSuSiE	0.3409	0.694055	0.15948
MESuSiE	0.3409	0.703654	0.14788
SuSiEx	0.3409	0.710813	0.1433
MultiSuSiE	0.341	0.694089	0.15946
MESuSiE	0.341	0.703922	0.14788
SuSiEx	0.341	0.710827	0.14326
MultiSuSiE	0.3411	0.694149	0.15946
MESuSiE	0.3411	0.703866	0.14784
SuSiEx	0.3411	0.710939	0.14324
MultiSuSiE	0.3412	0.69421	0.15946
MESuSiE	0.3412	0.704134	0.14784
SuSiEx	0.3412	0.711093	0.1432
MultiSuSiE	0.3413	0.694331	0.15946
MESuSiE	0.3413	0.704268	0.14784
SuSiEx	0.3413	0.711235	0.1432
MultiSuSiE	0.3414	0.694493	0.1594
MESuSiE	0.3414	0.704671	0.14784
SuSiEx	0.3414	0.711277	0.14318
MultiSuSiE	0.3415	0.694708	0.15938
MESuSiE	0.3415	0.704749	0.1478
SuSiEx	0.3415	0.711361	0.14314
MultiSuSiE	0.3416	0.694742	0.15936
MESuSiE	0.3416	0.70458	0.14768
SuSiEx	0.3416	0.711275	0.14308
MultiSuSiE	0.3417	0.694958	0.15934
SuSiEx	0.3417	0.711246	0.14306
MultiSuSiE	0.3418	0.695019	0.15934
SuSiEx	0.3418	0.711288	0.14304
MultiSuSiE	0.3419	0.694992	0.15932
MESuSiE	0.3419	0.704524	0.14764
SuSiEx	0.3419	0.711259	0.14302
MultiSuSiE	0.342	0.695113	0.15932
SuSiEx	0.342	0.711273	0.14298
MultiSuSiE	0.3421	0.695208	0.1593
MESuSiE	0.3421	0.704793	0.14764
SuSiEx	0.3421	0.711556	0.14298
MultiSuSiE	0.3422	0.695242	0.15928
SuSiEx	0.3422	0.711627	0.14298
MultiSuSiE	0.3423	0.695216	0.15926
MESuSiE	0.3423	0.704815	0.14756
SuSiEx	0.3423	0.711669	0.14296
MultiSuSiE	0.3424	0.695371	0.15924
MESuSiE	0.3424	0.705084	0.14756
SuSiEx	0.3424	0.711611	0.14292
MultiSuSiE	0.3425	0.695405	0.15922
MESuSiE	0.3425	0.705163	0.14752
SuSiEx	0.3425	0.711583	0.1429
SuSiEx	0.3426	0.711525	0.14286
MultiSuSiE	0.3427	0.6955	0.1592
SuSiEx	0.3427	0.711468	0.14282
MultiSuSiE	0.3428	0.695656	0.15918
MESuSiE	0.3428	0.705297	0.14752
SuSiEx	0.3428	0.711581	0.1428
MultiSuSiE	0.3429	0.695629	0.15916
MESuSiE	0.3429	0.705567	0.14752
SuSiEx	0.3429	0.711623	0.14278
MultiSuSiE	0.343	0.695664	0.15914
MESuSiE	0.343	0.705972	0.14752
SuSiEx	0.343	0.711594	0.14276
MultiSuSiE	0.3431	0.695759	0.15912
SuSiEx	0.3431	0.711537	0.14272
MultiSuSiE	0.3432	0.695976	0.1591
MESuSiE	0.3432	0.705995	0.14744
SuSiEx	0.3432	0.711508	0.1427
MultiSuSiE	0.3433	0.69601	0.15908
MESuSiE	0.3433	0.705939	0.1474
SuSiEx	0.3433	0.711621	0.14268
MultiSuSiE	0.3434	0.695957	0.15904
MESuSiE	0.3434	0.706018	0.14736
SuSiEx	0.3434	0.711834	0.14268
MultiSuSiE	0.3435	0.695991	0.15902
MESuSiE	0.3435	0.706097	0.14732
SuSiEx	0.3435	0.711876	0.14266
MultiSuSiE	0.3436	0.696121	0.15898
SuSiEx	0.3436	0.712018	0.14266
MultiSuSiE	0.3437	0.696155	0.15896
SuSiEx	0.3437	0.71199	0.14264
MultiSuSiE	0.3438	0.696311	0.15894
MESuSiE	0.3438	0.70604	0.14728
SuSiEx	0.3438	0.712203	0.14264
MultiSuSiE	0.3439	0.696346	0.15892
MESuSiE	0.3439	0.706311	0.14728
SuSiEx	0.3439	0.712288	0.1426
MultiSuSiE	0.344	0.696563	0.1589
MESuSiE	0.344	0.706582	0.14728
SuSiEx	0.344	0.71233	0.14258
MultiSuSiE	0.3441	0.696624	0.1589
MESuSiE	0.3441	0.706526	0.14724
SuSiEx	0.3441	0.712444	0.14256
MultiSuSiE	0.3442	0.696746	0.1589
MESuSiE	0.3442	0.706549	0.14716
SuSiEx	0.3442	0.712386	0.14252
MESuSiE	0.3443	0.706685	0.14716
SuSiEx	0.3443	0.7126	0.14252
MultiSuSiE	0.3444	0.696903	0.15888
MESuSiE	0.3444	0.706572	0.14708
SuSiEx	0.3444	0.712743	0.14252
MultiSuSiE	0.3445	0.696964	0.15888
MESuSiE	0.3445	0.706708	0.14708
MultiSuSiE	0.3446	0.697034	0.15884
MESuSiE	0.3446	0.707115	0.14708
SuSiEx	0.3446	0.712685	0.14248
MultiSuSiE	0.3447	0.697217	0.15884
MESuSiE	0.3447	0.707251	0.14708
SuSiEx	0.3447	0.712628	0.14244
MultiSuSiE	0.3448	0.697225	0.1588
SuSiEx	0.3448	0.71277	0.14244
MultiSuSiE	0.3449	0.697233	0.15876
MESuSiE	0.3449	0.707387	0.14708
SuSiEx	0.3449	0.712842	0.14244
MultiSuSiE	0.345	0.697356	0.15876
MESuSiE	0.345	0.707331	0.14704
SuSiEx	0.345	0.712984	0.14244
MultiSuSiE	0.3451	0.697425	0.15872
MESuSiE	0.3451	0.707603	0.14704
SuSiEx	0.3451	0.713098	0.14242
MultiSuSiE	0.3452	0.697398	0.1587
MESuSiE	0.3452	0.707547	0.147
SuSiEx	0.3452	0.713241	0.14242
MultiSuSiE	0.3453	0.697801	0.15868
SuSiEx	0.3453	0.713555	0.14234
MultiSuSiE	0.3454	0.697871	0.15864
MESuSiE	0.3454	0.707491	0.14696
SuSiEx	0.3454	0.71367	0.14232
MultiSuSiE	0.3455	0.697852	0.15858
MESuSiE	0.3455	0.707627	0.14696
SuSiEx	0.3455	0.713741	0.14232
MultiSuSiE	0.3456	0.697957	0.15852
MESuSiE	0.3456	0.707763	0.14696
SuSiEx	0.3456	0.713956	0.14232
MultiSuSiE	0.3457	0.698115	0.1585
MESuSiE	0.3457	0.707651	0.14688
SuSiEx	0.3457	0.714099	0.14232
MultiSuSiE	0.3458	0.698211	0.15848
MESuSiE	0.3458	0.708004	0.14684
SuSiEx	0.3458	0.714142	0.1423
MultiSuSiE	0.3459	0.698193	0.15842
MESuSiE	0.3459	0.707948	0.1468
SuSiEx	0.3459	0.714214	0.1423
MultiSuSiE	0.346	0.698325	0.15838
MESuSiE	0.346	0.708164	0.14676
SuSiEx	0.346	0.714544	0.14228
MultiSuSiE	0.3461	0.698394	0.15834
SuSiEx	0.3461	0.714616	0.14228
MultiSuSiE	0.3462	0.698465	0.1583
SuSiEx	0.3462	0.714831	0.14228
SuSiEx	0.3463	0.714946	0.14226
MultiSuSiE	0.3464	0.698473	0.15826
MESuSiE	0.3464	0.708245	0.14672
SuSiEx	0.3464	0.715162	0.14226
MultiSuSiE	0.3465	0.698535	0.15826
SuSiEx	0.3465	0.715148	0.1422
MultiSuSiE	0.3466	0.698631	0.15824
MESuSiE	0.3466	0.708462	0.14668
SuSiEx	0.3466	0.715306	0.14216
MultiSuSiE	0.3467	0.698816	0.15824
MESuSiE	0.3467	0.708736	0.14668
SuSiEx	0.3467	0.715278	0.14214
MultiSuSiE	0.3468	0.69894	0.15824
MESuSiE	0.3468	0.709091	0.14664
SuSiEx	0.3468	0.715422	0.14214
MultiSuSiE	0.3469	0.698834	0.15816
MESuSiE	0.3469	0.709172	0.1466
SuSiEx	0.3469	0.715638	0.14214
MultiSuSiE	0.347	0.698869	0.15814
SuSiEx	0.347	0.715725	0.1421
MultiSuSiE	0.3471	0.698904	0.15812
MESuSiE	0.3471	0.709253	0.14656
SuSiEx	0.3471	0.715797	0.1421
MultiSuSiE	0.3472	0.699089	0.15812
MESuSiE	0.3472	0.709278	0.14648
SuSiEx	0.3472	0.715956	0.14206
MultiSuSiE	0.3473	0.699124	0.1581
SuSiEx	0.3473	0.715927	0.14204
MultiSuSiE	0.3474	0.699283	0.15808
MESuSiE	0.3474	0.709221	0.14644
SuSiEx	0.3474	0.715971	0.14202
MESuSiE	0.3475	0.709165	0.1464
SuSiEx	0.3475	0.716159	0.142
MultiSuSiE	0.3476	0.699504	0.15806
MESuSiE	0.3476	0.709109	0.14636
SuSiEx	0.3476	0.716189	0.14192
MultiSuSiE	0.3477	0.699628	0.15806
MESuSiE	0.3477	0.709052	0.14632
SuSiEx	0.3477	0.716261	0.14192
MultiSuSiE	0.3478	0.699752	0.15806
SuSiEx	0.3478	0.716305	0.1419
MESuSiE	0.3479	0.708883	0.1462
SuSiEx	0.3479	0.716335	0.14182
MultiSuSiE	0.348	0.699938	0.15806
SuSiEx	0.348	0.716379	0.1418
MultiSuSiE	0.3481	0.699911	0.15804
MESuSiE	0.3481	0.708964	0.14616
SuSiEx	0.3481	0.716523	0.1418
MultiSuSiE	0.3482	0.699973	0.15804
MESuSiE	0.3482	0.709101	0.14616
SuSiEx	0.3482	0.716596	0.1418
MultiSuSiE	0.3483	0.700044	0.158
SuSiEx	0.3483	0.716567	0.14178
MultiSuSiE	0.3484	0.700293	0.158
MESuSiE	0.3484	0.709239	0.14616
SuSiEx	0.3484	0.716582	0.14174
MESuSiE	0.3485	0.70932	0.14612
SuSiEx	0.3485	0.71667	0.1417
MultiSuSiE	0.3486	0.700266	0.15798
MESuSiE	0.3486	0.709596	0.14612
SuSiEx	0.3486	0.716786	0.14168
MultiSuSiE	0.3487	0.700328	0.15798
MESuSiE	0.3487	0.709897	0.14604
SuSiEx	0.3487	0.716931	0.14168
MultiSuSiE	0.3488	0.70031	0.15792
MESuSiE	0.3488	0.709979	0.146
SuSiEx	0.3488	0.717048	0.14166
MultiSuSiE	0.3489	0.700373	0.15792
MESuSiE	0.3489	0.710255	0.146
SuSiEx	0.3489	0.717019	0.14164
SuSiEx	0.349	0.717107	0.1416
MultiSuSiE	0.3491	0.700328	0.15784
MESuSiE	0.3491	0.710531	0.146
SuSiEx	0.3491	0.717224	0.14158
MultiSuSiE	0.3492	0.700426	0.15782
MESuSiE	0.3492	0.71067	0.146
SuSiEx	0.3492	0.717239	0.14154
MultiSuSiE	0.3493	0.70055	0.15782
MESuSiE	0.3493	0.711029	0.14596
SuSiEx	0.3493	0.717255	0.1415
MultiSuSiE	0.3494	0.700559	0.15778
SuSiEx	0.3494	0.717371	0.14148
MultiSuSiE	0.3495	0.700578	0.1577
SuSiEx	0.3495	0.717517	0.14148
MultiSuSiE	0.3496	0.70064	0.1577
MESuSiE	0.3496	0.711445	0.14596
SuSiEx	0.3496	0.717605	0.14144
MultiSuSiE	0.3497	0.700764	0.1577
MESuSiE	0.3497	0.711583	0.14596
MultiSuSiE	0.3498	0.700862	0.15768
SuSiEx	0.3498	0.717751	0.14144
MultiSuSiE	0.3499	0.700925	0.15768
MESuSiE	0.3499	0.711722	0.14596
MultiSuSiE	0.35	0.701174	0.15768
MESuSiE	0.35	0.711805	0.14592
SuSiEx	0.35	0.717766	0.1414
MultiSuSiE	0.3501	0.701299	0.15768
SuSiEx	0.3501	0.717753	0.14134
MultiSuSiE	0.3502	0.701673	0.15768
MESuSiE	0.3502	0.711749	0.14588
SuSiEx	0.3502	0.717725	0.14132
MultiSuSiE	0.3503	0.701798	0.15768
SuSiEx	0.3503	0.717871	0.14132
MESuSiE	0.3504	0.711775	0.1458
SuSiEx	0.3504	0.717944	0.14132
MultiSuSiE	0.3505	0.701986	0.15768
SuSiEx	0.3505	0.718016	0.14132
MultiSuSiE	0.3506	0.702084	0.15766
MESuSiE	0.3506	0.711858	0.14576
SuSiEx	0.3506	0.718061	0.1413
MultiSuSiE	0.3507	0.702219	0.15762
MESuSiE	0.3507	0.711941	0.14572
SuSiEx	0.3507	0.718032	0.14128
MultiSuSiE	0.3508	0.702291	0.15758
MESuSiE	0.3508	0.71208	0.14572
MultiSuSiE	0.3509	0.702541	0.15758
SuSiEx	0.3509	0.718105	0.14128
MultiSuSiE	0.351	0.702667	0.15758
SuSiEx	0.351	0.718019	0.14122
MultiSuSiE	0.3511	0.702765	0.15756
MESuSiE	0.3511	0.712219	0.14572
SuSiEx	0.3511	0.718092	0.14122
MultiSuSiE	0.3512	0.702838	0.15752
MESuSiE	0.3512	0.712302	0.14568
SuSiEx	0.3512	0.718063	0.1412
MultiSuSiE	0.3513	0.7029	0.15752
SuSiEx	0.3513	0.718181	0.14118
MultiSuSiE	0.3514	0.703089	0.15752
MultiSuSiE	0.3515	0.703251	0.1575
SuSiEx	0.3515	0.718254	0.14118
MultiSuSiE	0.3516	0.703287	0.15748
MESuSiE	0.3516	0.712246	0.14564
SuSiEx	0.3516	0.718225	0.14116
MultiSuSiE	0.3517	0.70335	0.15748
MESuSiE	0.3517	0.712133	0.14556
SuSiEx	0.3517	0.71827	0.14114
MultiSuSiE	0.3518	0.703538	0.15748
MESuSiE	0.3518	0.71202	0.14548
SuSiEx	0.3518	0.718416	0.14114
MultiSuSiE	0.3519	0.703548	0.15744
SuSiEx	0.3519	0.71846	0.14112
MultiSuSiE	0.352	0.703836	0.15742
MESuSiE	0.352	0.711991	0.14536
SuSiEx	0.352	0.718607	0.14112
MultiSuSiE	0.3521	0.703846	0.15738
MESuSiE	0.3521	0.712409	0.14536
SuSiEx	0.3521	0.718651	0.1411
MultiSuSiE	0.3522	0.704009	0.15736
MESuSiE	0.3522	0.712493	0.14532
SuSiEx	0.3522	0.718623	0.14108
MultiSuSiE	0.3523	0.704082	0.15732
SuSiEx	0.3523	0.718594	0.14106
MultiSuSiE	0.3524	0.704397	0.15732
MESuSiE	0.3524	0.712576	0.14528
SuSiEx	0.3524	0.718712	0.14104
MultiSuSiE	0.3525	0.70446	0.15732
MESuSiE	0.3525	0.712716	0.14528
MESuSiE	0.3526	0.712659	0.14524
MultiSuSiE	0.3527	0.70448	0.15724
MESuSiE	0.3527	0.712799	0.14524
SuSiEx	0.3527	0.718785	0.14104
MultiSuSiE	0.3529	0.704643	0.15722
MESuSiE	0.3529	0.713079	0.14524
SuSiEx	0.3529	0.718948	0.141
MultiSuSiE	0.353	0.704637	0.15712
SuSiEx	0.353	0.719212	0.14098
MultiSuSiE	0.3531	0.704764	0.15712
SuSiEx	0.3531	0.719228	0.14094
MultiSuSiE	0.3532	0.704827	0.15712
SuSiEx	0.3532	0.7192	0.14092
MultiSuSiE	0.3533	0.704953	0.15712
MESuSiE	0.3533	0.713163	0.1452
SuSiEx	0.3533	0.71942	0.14092
MultiSuSiE	0.3534	0.70508	0.15712
MESuSiE	0.3534	0.713303	0.1452
SuSiEx	0.3534	0.719538	0.1409
MultiSuSiE	0.3535	0.705053	0.1571
SuSiEx	0.3535	0.71951	0.14088
MultiSuSiE	0.3536	0.705243	0.1571
MESuSiE	0.3536	0.713443	0.1452
SuSiEx	0.3536	0.719526	0.14084
MultiSuSiE	0.3537	0.705217	0.15708
MESuSiE	0.3537	0.713387	0.14516
MultiSuSiE	0.3538	0.705317	0.15706
MESuSiE	0.3539	0.713471	0.14512
SuSiEx	0.3539	0.719689	0.1408
MultiSuSiE	0.354	0.705507	0.15706
SuSiEx	0.354	0.71991	0.1408
MESuSiE	0.3541	0.713611	0.14512
SuSiEx	0.3541	0.719955	0.14078
MultiSuSiE	0.3542	0.705481	0.15704
MESuSiE	0.3542	0.713555	0.14508
SuSiEx	0.3542	0.72	0.14076
MultiSuSiE	0.3543	0.705544	0.15704
SuSiEx	0.3543	0.720074	0.14076
MultiSuSiE	0.3544	0.705745	0.157
MESuSiE	0.3544	0.714061	0.14504
SuSiEx	0.3544	0.720266	0.14074
MultiSuSiE	0.3545	0.706062	0.157
SuSiEx	0.3545	0.720237	0.14072
MultiSuSiE	0.3546	0.706226	0.15698
MESuSiE	0.3546	0.714342	0.14504
SuSiEx	0.3546	0.720209	0.1407
MultiSuSiE	0.3547	0.706263	0.15696
MESuSiE	0.3547	0.714624	0.14504
SuSiEx	0.3547	0.720401	0.14068
MESuSiE	0.3548	0.714708	0.145
SuSiEx	0.3548	0.720418	0.14064
MultiSuSiE	0.3549	0.706391	0.15696
MESuSiE	0.3549	0.714737	0.14492
SuSiEx	0.3549	0.720389	0.14062
MultiSuSiE	0.355	0.706428	0.15694
MESuSiE	0.355	0.714962	0.14488
SuSiEx	0.355	0.720463	0.14062
MESuSiE	0.3551	0.715104	0.14488
SuSiEx	0.3551	0.720537	0.14062
MultiSuSiE	0.3552	0.706592	0.15692
MESuSiE	0.3552	0.715047	0.14484
MultiSuSiE	0.3553	0.706656	0.15692
SuSiEx	0.3553	0.720685	0.14062
MultiSuSiE	0.3554	0.706884	0.1569
SuSiEx	0.3554	0.72073	0.1406
MultiSuSiE	0.3555	0.707022	0.15686
MESuSiE	0.3555	0.715189	0.14484
SuSiEx	0.3555	0.720747	0.14056
MESuSiE	0.3556	0.715613	0.14484
SuSiEx	0.3556	0.720894	0.14056
MultiSuSiE	0.3557	0.707086	0.15686
MESuSiE	0.3557	0.715896	0.14484
SuSiEx	0.3557	0.721088	0.14054
MultiSuSiE	0.3558	0.707341	0.15686
MESuSiE	0.3558	0.716406	0.1448
SuSiEx	0.3558	0.72115	0.14048
MultiSuSiE	0.3559	0.707352	0.15682
SuSiEx	0.3559	0.721224	0.14048
MultiSuSiE	0.356	0.70748	0.15682
MESuSiE	0.356	0.716548	0.1448
SuSiEx	0.356	0.721372	0.14048
MESuSiE	0.3561	0.71669	0.1448
SuSiEx	0.3561	0.721463	0.14044
MultiSuSiE	0.3562	0.707544	0.15682
MESuSiE	0.3562	0.716832	0.1448
SuSiEx	0.3562	0.721509	0.14042
MultiSuSiE	0.3563	0.707645	0.1568
MESuSiE	0.3563	0.717116	0.1448
SuSiEx	0.3563	0.721583	0.14042
MultiSuSiE	0.3564	0.707683	0.15678
MESuSiE	0.3564	0.71706	0.14476
SuSiEx	0.3564	0.721777	0.1404
MultiSuSiE	0.3565	0.70763	0.15674
MESuSiE	0.3565	0.717202	0.14476
MESuSiE	0.3566	0.717288	0.14472
SuSiEx	0.3566	0.721794	0.14036
MultiSuSiE	0.3567	0.707577	0.1567
MESuSiE	0.3567	0.71743	0.14472
SuSiEx	0.3567	0.721708	0.1403
MultiSuSiE	0.3568	0.707652	0.15666
MESuSiE	0.3568	0.717374	0.14468
SuSiEx	0.3568	0.721753	0.14028
MultiSuSiE	0.3569	0.707716	0.15666
MESuSiE	0.3569	0.717404	0.1446
SuSiEx	0.3569	0.722022	0.14026
MultiSuSiE	0.357	0.707844	0.15666
MESuSiE	0.357	0.717776	0.14456
SuSiEx	0.357	0.722142	0.14024
MultiSuSiE	0.3571	0.707945	0.15664
MESuSiE	0.3571	0.717918	0.14456
MultiSuSiE	0.3572	0.708073	0.15664
MESuSiE	0.3572	0.718005	0.14452
MultiSuSiE	0.3573	0.708239	0.15662
MESuSiE	0.3573	0.71829	0.14452
SuSiEx	0.3573	0.722085	0.1402
MultiSuSiE	0.3574	0.708431	0.15662
MESuSiE	0.3574	0.718433	0.14452
MultiSuSiE	0.3575	0.708405	0.1566
MESuSiE	0.3575	0.718576	0.14452
SuSiEx	0.3575	0.722159	0.1402
MultiSuSiE	0.3576	0.708507	0.15658
MESuSiE	0.3576	0.718719	0.14452
SuSiEx	0.3576	0.722279	0.14018
MultiSuSiE	0.3577	0.708635	0.15658
MESuSiE	0.3577	0.719005	0.14452
SuSiEx	0.3577	0.722251	0.14016
MultiSuSiE	0.3578	0.708699	0.15658
SuSiEx	0.3578	0.722297	0.14014
MultiSuSiE	0.3579	0.708828	0.15658
MESuSiE	0.3579	0.719291	0.14452
SuSiEx	0.3579	0.722371	0.14014
MultiSuSiE	0.358	0.708892	0.15658
SuSiEx	0.358	0.72252	0.14014
MultiSuSiE	0.3581	0.708956	0.15658
SuSiEx	0.3581	0.722669	0.14014
MultiSuSiE	0.3582	0.70893	0.15656
MESuSiE	0.3582	0.719235	0.14448
SuSiEx	0.3582	0.722818	0.14014
MultiSuSiE	0.3583	0.708994	0.15656
MultiSuSiE	0.3584	0.709058	0.15656
MESuSiE	0.3584	0.719323	0.14444
MultiSuSiE	0.3585	0.709186	0.15656
MESuSiE	0.3585	0.71941	0.1444
MultiSuSiE	0.3586	0.70916	0.15654
MESuSiE	0.3586	0.719354	0.14436
SuSiEx	0.3586	0.72279	0.14012
MultiSuSiE	0.3587	0.709327	0.15652
SuSiEx	0.3587	0.722807	0.14008
MultiSuSiE	0.3588	0.709455	0.15652
MultiSuSiE	0.3589	0.709557	0.1565
MESuSiE	0.3589	0.719442	0.14432
SuSiEx	0.3589	0.722796	0.14002
MultiSuSiE	0.359	0.70966	0.15648
MESuSiE	0.359	0.71933	0.14424
SuSiEx	0.359	0.722842	0.14
MultiSuSiE	0.3591	0.709593	0.15638
MESuSiE	0.3591	0.719561	0.1442
MultiSuSiE	0.3592	0.709642	0.15632
MESuSiE	0.3592	0.719505	0.14416
SuSiEx	0.3592	0.722877	0.13992
MultiSuSiE	0.3593	0.709707	0.15632
SuSiEx	0.3593	0.722848	0.1399
MultiSuSiE	0.3594	0.70973	0.15624
MESuSiE	0.3594	0.719792	0.14416
SuSiEx	0.3594	0.722894	0.13988
MultiSuSiE	0.3595	0.709704	0.15622
SuSiEx	0.3595	0.72294	0.13986
MultiSuSiE	0.3596	0.709742	0.1562
SuSiEx	0.3596	0.72309	0.13986
MultiSuSiE	0.3597	0.709935	0.1562
SuSiEx	0.3597	0.723164	0.13986
MESuSiE	0.3598	0.71968	0.14408
SuSiEx	0.3598	0.723211	0.13984
MultiSuSiE	0.3599	0.710076	0.15616
SuSiEx	0.3599	0.723285	0.13984
MultiSuSiE	0.36	0.710141	0.15616
SuSiEx	0.36	0.723435	0.13984
MultiSuSiE	0.3601	0.710206	0.15616
MESuSiE	0.3601	0.719824	0.14408
SuSiEx	0.3601	0.72351	0.13984
MultiSuSiE	0.3602	0.710179	0.15614
MESuSiE	0.3602	0.719912	0.14404
SuSiEx	0.3602	0.723781	0.13982
MultiSuSiE	0.3603	0.710244	0.15614
MESuSiE	0.3603	0.720056	0.14404
SuSiEx	0.3603	0.723902	0.1398
MESuSiE	0.3604	0.72	0.144
SuSiEx	0.3604	0.723977	0.1398
MultiSuSiE	0.3605	0.71032	0.1561
MESuSiE	0.3605	0.719944	0.14396
SuSiEx	0.3605	0.724174	0.13978
MultiSuSiE	0.3606	0.710385	0.1561
MESuSiE	0.3606	0.719888	0.14392
SuSiEx	0.3606	0.724145	0.13976
MultiSuSiE	0.3607	0.710514	0.1561
SuSiEx	0.3607	0.724295	0.13976
MultiSuSiE	0.3608	0.710579	0.1561
MESuSiE	0.3608	0.719832	0.14388
MultiSuSiE	0.3609	0.710617	0.15608
MESuSiE	0.3609	0.719776	0.14384
SuSiEx	0.3609	0.724417	0.13974
MultiSuSiE	0.361	0.710682	0.15608
MESuSiE	0.361	0.71992	0.14384
MultiSuSiE	0.3611	0.710812	0.15608
SuSiEx	0.3611	0.724538	0.13972
MultiSuSiE	0.3612	0.711044	0.15606
MESuSiE	0.3612	0.719864	0.1438
SuSiEx	0.3612	0.724585	0.1397
MultiSuSiE	0.3613	0.710992	0.15602
MESuSiE	0.3613	0.720152	0.1438
SuSiEx	0.3613	0.724735	0.1397
MultiSuSiE	0.3614	0.71103	0.156
SuSiEx	0.3614	0.724829	0.13966
MultiSuSiE	0.3615	0.711133	0.15598
SuSiEx	0.3615	0.724904	0.13966
MultiSuSiE	0.3616	0.711172	0.15596
SuSiEx	0.3616	0.724979	0.13966
MultiSuSiE	0.3617	0.711184	0.15592
SuSiEx	0.3617	0.724951	0.13964
MultiSuSiE	0.3618	0.711158	0.1559
MESuSiE	0.3618	0.72024	0.14376
SuSiEx	0.3618	0.725177	0.13964
MultiSuSiE	0.3619	0.711131	0.15588
MESuSiE	0.3619	0.720128	0.14368
SuSiEx	0.3619	0.725403	0.13964
MultiSuSiE	0.362	0.711235	0.15586
SuSiEx	0.362	0.725553	0.13964
MultiSuSiE	0.3621	0.711273	0.15584
MESuSiE	0.3621	0.720217	0.14364
SuSiEx	0.3621	0.7256	0.13962
MultiSuSiE	0.3622	0.711324	0.15578
MESuSiE	0.3622	0.720361	0.14364
SuSiEx	0.3622	0.725845	0.13958
MultiSuSiE	0.3623	0.711558	0.15576
MESuSiE	0.3623	0.72065	0.14364
SuSiEx	0.3623	0.725788	0.13954
MultiSuSiE	0.3624	0.711531	0.15574
MESuSiE	0.3624	0.720594	0.1436
SuSiEx	0.3624	0.725731	0.1395
MultiSuSiE	0.3625	0.711505	0.15572
MESuSiE	0.3625	0.720739	0.1436
SuSiEx	0.3625	0.725882	0.1395
MultiSuSiE	0.3626	0.711582	0.15568
MESuSiE	0.3626	0.720884	0.1436
MultiSuSiE	0.3627	0.711778	0.15568
MESuSiE	0.3627	0.721028	0.1436
SuSiEx	0.3627	0.725929	0.13948
MultiSuSiE	0.3628	0.711881	0.15566
MESuSiE	0.3628	0.721173	0.1436
SuSiEx	0.3628	0.726023	0.13944
MultiSuSiE	0.3629	0.711947	0.15566
SuSiEx	0.3629	0.725995	0.13942
MultiSuSiE	0.363	0.712012	0.15566
MESuSiE	0.363	0.721463	0.1436
SuSiEx	0.363	0.725966	0.1394
MultiSuSiE	0.3631	0.711985	0.15564
MESuSiE	0.3631	0.721753	0.1436
SuSiEx	0.3631	0.726042	0.1394
MultiSuSiE	0.3632	0.712024	0.15562
MESuSiE	0.3632	0.721786	0.14352
SuSiEx	0.3632	0.726193	0.1394
MultiSuSiE	0.3633	0.712063	0.1556
SuSiEx	0.3633	0.726269	0.1394
MultiSuSiE	0.3634	0.712193	0.1556
SuSiEx	0.3634	0.726212	0.13936
MultiSuSiE	0.3635	0.712259	0.1556
MESuSiE	0.3635	0.721876	0.14348
SuSiEx	0.3635	0.72641	0.13934
MultiSuSiE	0.3636	0.712428	0.15558
MESuSiE	0.3636	0.722021	0.14348
SuSiEx	0.3636	0.726656	0.1393
MultiSuSiE	0.3637	0.712532	0.15556
MESuSiE	0.3637	0.721965	0.14344
MultiSuSiE	0.3638	0.712479	0.15552
SuSiEx	0.3638	0.726704	0.13928
MultiSuSiE	0.3639	0.712466	0.15546
MESuSiE	0.3639	0.722054	0.1434
SuSiEx	0.3639	0.726931	0.13928
MultiSuSiE	0.364	0.712662	0.15546
SuSiEx	0.364	0.726978	0.13926
MultiSuSiE	0.3641	0.71274	0.15542
MESuSiE	0.3641	0.722435	0.14336
SuSiEx	0.3641	0.72695	0.13924
MultiSuSiE	0.3642	0.712818	0.15538
MESuSiE	0.3642	0.722379	0.14332
SuSiEx	0.3642	0.727073	0.13922
MultiSuSiE	0.3643	0.712922	0.15536
SuSiEx	0.3643	0.727121	0.1392
MultiSuSiE	0.3644	0.713119	0.15536
MESuSiE	0.3644	0.722267	0.14324
SuSiEx	0.3644	0.727472	0.13918
MultiSuSiE	0.3645	0.713577	0.15536
MultiSuSiE	0.3646	0.713774	0.15536
SuSiEx	0.3646	0.727624	0.13918
MultiSuSiE	0.3647	0.713879	0.15534
MESuSiE	0.3647	0.722211	0.1432
SuSiEx	0.3647	0.727777	0.13918
MultiSuSiE	0.3648	0.713826	0.1553
SuSiEx	0.3648	0.727929	0.13918
MultiSuSiE	0.3649	0.713892	0.1553
SuSiEx	0.3649	0.728129	0.13916
MultiSuSiE	0.365	0.713931	0.15528
MESuSiE	0.365	0.722301	0.14316
SuSiEx	0.365	0.728168	0.13908
MultiSuSiE	0.3651	0.71401	0.15524
MESuSiE	0.3651	0.722447	0.14316
SuSiEx	0.3651	0.728396	0.13908
MultiSuSiE	0.3652	0.713997	0.15518
SuSiEx	0.3652	0.728597	0.13906
MultiSuSiE	0.3653	0.713983	0.15512
SuSiEx	0.3653	0.728721	0.13904
MultiSuSiE	0.3654	0.713996	0.15508
MESuSiE	0.3654	0.722592	0.14316
SuSiEx	0.3654	0.728664	0.139
MultiSuSiE	0.3655	0.714009	0.15504
MESuSiE	0.3655	0.722682	0.14312
SuSiEx	0.3655	0.728817	0.139
MultiSuSiE	0.3656	0.714154	0.155
SuSiEx	0.3656	0.728865	0.13898
MultiSuSiE	0.3657	0.714128	0.15498
SuSiEx	0.3657	0.729066	0.13896
MESuSiE	0.3658	0.72257	0.14304
SuSiEx	0.3658	0.729219	0.13896
MultiSuSiE	0.3659	0.714101	0.15486
SuSiEx	0.3659	0.729296	0.13896
MultiSuSiE	0.366	0.714246	0.15482
MultiSuSiE	0.3661	0.714589	0.15478
MESuSiE	0.3661	0.722514	0.143
SuSiEx	0.3661	0.729344	0.13894
SuSiEx	0.3662	0.729315	0.13892
MultiSuSiE	0.3663	0.714668	0.15474
SuSiEx	0.3663	0.729517	0.1389
MultiSuSiE	0.3664	0.714734	0.15474
MESuSiE	0.3664	0.72275	0.14296
SuSiEx	0.3664	0.729642	0.13888
MultiSuSiE	0.3665	0.7148	0.15474
SuSiEx	0.3665	0.729613	0.13886
MultiSuSiE	0.3666	0.714866	0.15474
MESuSiE	0.3666	0.722896	0.14296
SuSiEx	0.3666	0.729767	0.13886
MultiSuSiE	0.3667	0.714853	0.15468
MultiSuSiE	0.3668	0.714959	0.15466
MESuSiE	0.3668	0.723133	0.14292
MultiSuSiE	0.3669	0.714907	0.15462
SuSiEx	0.3669	0.729843	0.13886
MultiSuSiE	0.367	0.715079	0.1546
MESuSiE	0.367	0.723426	0.14292
SuSiEx	0.367	0.72994	0.13882
MultiSuSiE	0.3671	0.715026	0.15456
MESuSiE	0.3671	0.723516	0.14288
SuSiEx	0.3671	0.729912	0.1388
MultiSuSiE	0.3672	0.715224	0.15456
MESuSiE	0.3672	0.723607	0.14284
SuSiEx	0.3672	0.730037	0.13878
MultiSuSiE	0.3673	0.715198	0.15454
MESuSiE	0.3673	0.723551	0.1428
MultiSuSiE	0.3674	0.715437	0.15452
MESuSiE	0.3674	0.723585	0.14272
MultiSuSiE	0.3675	0.715331	0.15444
MESuSiE	0.3675	0.723529	0.14268
SuSiEx	0.3675	0.72998	0.13874
MultiSuSiE	0.3676	0.715371	0.15442
MESuSiE	0.3676	0.72362	0.14264
SuSiEx	0.3676	0.730134	0.13874
MultiSuSiE	0.3677	0.715636	0.15442
SuSiEx	0.3677	0.730174	0.13866
MultiSuSiE	0.3678	0.715676	0.1544
MESuSiE	0.3678	0.723711	0.1426
SuSiEx	0.3678	0.730405	0.13866
MultiSuSiE	0.3679	0.715743	0.1544
MESuSiE	0.3679	0.723858	0.1426
SuSiEx	0.3679	0.730558	0.13866
MultiSuSiE	0.368	0.715716	0.15438
SuSiEx	0.368	0.73053	0.13864
MultiSuSiE	0.3681	0.715664	0.15434
MESuSiE	0.3681	0.724005	0.1426
MultiSuSiE	0.3682	0.715704	0.15432
MESuSiE	0.3682	0.724152	0.1426
SuSiEx	0.3682	0.730992	0.13864
MultiSuSiE	0.3683	0.715691	0.15426
MESuSiE	0.3683	0.724243	0.14256
SuSiEx	0.3683	0.731147	0.13864
MultiSuSiE	0.3684	0.715864	0.15424
MESuSiE	0.3684	0.724187	0.14252
SuSiEx	0.3684	0.731272	0.13862
MultiSuSiE	0.3685	0.715891	0.15416
MESuSiE	0.3685	0.724131	0.14248
SuSiEx	0.3685	0.731342	0.13856
MultiSuSiE	0.3686	0.716024	0.15416
MESuSiE	0.3686	0.724313	0.1424
SuSiEx	0.3686	0.731362	0.13852
MultiSuSiE	0.3687	0.716091	0.15416
MESuSiE	0.3687	0.724608	0.1424
SuSiEx	0.3687	0.731566	0.1385
MultiSuSiE	0.3688	0.716264	0.15414
MESuSiE	0.3688	0.7247	0.14236
SuSiEx	0.3688	0.731509	0.13846
MultiSuSiE	0.3689	0.716331	0.15414
MESuSiE	0.3689	0.724847	0.14236
SuSiEx	0.3689	0.731558	0.13844
MultiSuSiE	0.369	0.716251	0.15408
SuSiEx	0.369	0.731712	0.13844
MESuSiE	0.3691	0.724939	0.14232
SuSiEx	0.3691	0.731867	0.13844
MultiSuSiE	0.3692	0.716199	0.15404
MESuSiE	0.3692	0.725087	0.14232
SuSiEx	0.3692	0.732071	0.13842
MultiSuSiE	0.3693	0.716239	0.15402
MESuSiE	0.3693	0.725031	0.14228
SuSiEx	0.3693	0.732149	0.13842
MESuSiE	0.3694	0.725326	0.14228
SuSiEx	0.3694	0.732381	0.13842
MultiSuSiE	0.3695	0.716212	0.154
MESuSiE	0.3695	0.725658	0.1422
MultiSuSiE	0.3696	0.716186	0.15398
SuSiEx	0.3696	0.732479	0.13838
MultiSuSiE	0.3697	0.71636	0.15396
SuSiEx	0.3697	0.7325	0.13834
MESuSiE	0.3698	0.72575	0.14216
SuSiEx	0.3698	0.732521	0.1383
MultiSuSiE	0.3699	0.716533	0.15394
MESuSiE	0.3699	0.725991	0.14212
SuSiEx	0.3699	0.732599	0.1383
MultiSuSiE	0.37	0.7166	0.15394
MESuSiE	0.37	0.726139	0.14212
SuSiEx	0.37	0.732591	0.13824
MultiSuSiE	0.3701	0.716561	0.15386
MESuSiE	0.3701	0.726288	0.14212
SuSiEx	0.3701	0.732747	0.13824
MultiSuSiE	0.3702	0.716761	0.15386
MESuSiE	0.3702	0.726436	0.14212
SuSiEx	0.3702	0.732824	0.13824
MultiSuSiE	0.3703	0.716802	0.15384
MESuSiE	0.3703	0.72638	0.14208
MultiSuSiE	0.3704	0.716816	0.1538
MESuSiE	0.3704	0.726324	0.14204
SuSiEx	0.3704	0.73298	0.13824
MultiSuSiE	0.3705	0.716856	0.15378
MESuSiE	0.3705	0.726268	0.142
SuSiEx	0.3705	0.733029	0.13822
MultiSuSiE	0.3706	0.717124	0.15378
MESuSiE	0.3706	0.726417	0.142
SuSiEx	0.3706	0.733001	0.1382
MultiSuSiE	0.3707	0.717257	0.15378
SuSiEx	0.3707	0.732973	0.13818
MultiSuSiE	0.3708	0.717391	0.15378
MESuSiE	0.3708	0.726361	0.14196
MultiSuSiE	0.3709	0.717592	0.15378
MESuSiE	0.3709	0.726751	0.14192
SuSiEx	0.3709	0.732944	0.13816
MultiSuSiE	0.371	0.717793	0.15378
MESuSiE	0.371	0.726844	0.14188
MultiSuSiE	0.3711	0.717968	0.15376
MESuSiE	0.3711	0.726788	0.14184
SuSiEx	0.3711	0.732994	0.13814
MultiSuSiE	0.3712	0.718143	0.15374
MESuSiE	0.3712	0.726676	0.14176
SuSiEx	0.3712	0.733121	0.13812
MultiSuSiE	0.3713	0.718344	0.15374
MESuSiE	0.3713	0.726974	0.14176
SuSiEx	0.3713	0.73322	0.13808
MultiSuSiE	0.3714	0.718426	0.1537
MESuSiE	0.3714	0.726918	0.14172
MultiSuSiE	0.3715	0.718507	0.15366
MESuSiE	0.3715	0.726862	0.14168
SuSiEx	0.3715	0.733213	0.13802
MultiSuSiE	0.3716	0.718642	0.15366
MESuSiE	0.3716	0.727011	0.14168
SuSiEx	0.3716	0.733312	0.13798
MultiSuSiE	0.3717	0.718683	0.15364
MESuSiE	0.3717	0.726955	0.14164
SuSiEx	0.3717	0.733255	0.13794
MultiSuSiE	0.3718	0.718858	0.15362
MESuSiE	0.3718	0.727254	0.14164
SuSiEx	0.3718	0.733567	0.13794
MultiSuSiE	0.3719	0.718847	0.15356
MESuSiE	0.3719	0.727347	0.1416
SuSiEx	0.3719	0.733511	0.1379
MultiSuSiE	0.372	0.71882	0.15354
SuSiEx	0.372	0.73356	0.13788
MultiSuSiE	0.3721	0.718794	0.15352
MESuSiE	0.3721	0.727497	0.1416
SuSiEx	0.3721	0.733716	0.13788
MultiSuSiE	0.3722	0.718902	0.1535
SuSiEx	0.3722	0.733766	0.13786
MultiSuSiE	0.3723	0.719037	0.1535
MESuSiE	0.3723	0.727441	0.14156
MultiSuSiE	0.3724	0.718984	0.15346
MESuSiE	0.3724	0.72759	0.14156
SuSiEx	0.3724	0.733922	0.13786
MultiSuSiE	0.3725	0.719025	0.15344
MESuSiE	0.3725	0.727684	0.14152
SuSiEx	0.3725	0.734001	0.13786
MultiSuSiE	0.3726	0.719175	0.1534
SuSiEx	0.3726	0.733972	0.13784
MultiSuSiE	0.3727	0.71931	0.1534
SuSiEx	0.3727	0.73405	0.13784
MultiSuSiE	0.3728	0.719512	0.1534
SuSiEx	0.3728	0.734257	0.13782
MultiSuSiE	0.3729	0.719621	0.15338
MESuSiE	0.3729	0.727778	0.14148
SuSiEx	0.3729	0.734335	0.13782
SuSiEx	0.373	0.734492	0.13782
SuSiEx	0.3731	0.734805	0.13782
MultiSuSiE	0.3732	0.71973	0.15336
MESuSiE	0.3732	0.728077	0.14148
SuSiEx	0.3732	0.734962	0.13782
MultiSuSiE	0.3733	0.719797	0.15336
SuSiEx	0.3733	0.735012	0.1378
MultiSuSiE	0.3734	0.719786	0.1533
MESuSiE	0.3734	0.728115	0.1414
SuSiEx	0.3734	0.73509	0.1378
MESuSiE	0.3735	0.728265	0.1414
SuSiEx	0.3735	0.735241	0.13774
MultiSuSiE	0.3736	0.719962	0.15328
MESuSiE	0.3736	0.728209	0.14136
SuSiEx	0.3736	0.735263	0.1377
MultiSuSiE	0.3737	0.720071	0.15326
MESuSiE	0.3737	0.728097	0.14128
SuSiEx	0.3737	0.73547	0.13768
MultiSuSiE	0.3738	0.720154	0.15322
MESuSiE	0.3738	0.728247	0.14128
SuSiEx	0.3738	0.735549	0.13768
MultiSuSiE	0.3739	0.720169	0.15318
MESuSiE	0.3739	0.728398	0.14128
SuSiEx	0.3739	0.735706	0.13768
MultiSuSiE	0.374	0.720211	0.15316
MESuSiE	0.374	0.728698	0.14128
SuSiEx	0.374	0.735785	0.13768
MultiSuSiE	0.3741	0.720184	0.15314
MultiSuSiE	0.3742	0.720309	0.15308
SuSiEx	0.3742	0.735835	0.13766
MESuSiE	0.3743	0.728642	0.14124
SuSiEx	0.3743	0.735807	0.13764
MultiSuSiE	0.3744	0.72035	0.15306
SuSiEx	0.3744	0.735964	0.13764
MultiSuSiE	0.3745	0.720554	0.15306
MESuSiE	0.3745	0.728793	0.14124
SuSiEx	0.3745	0.736043	0.13764
MultiSuSiE	0.3746	0.720757	0.15306
SuSiEx	0.3746	0.736093	0.13762
MultiSuSiE	0.3747	0.720799	0.15304
MESuSiE	0.3747	0.728681	0.14116
SuSiEx	0.3747	0.736172	0.13762
MultiSuSiE	0.3748	0.720746	0.153
MESuSiE	0.3748	0.728926	0.14112
SuSiEx	0.3748	0.736251	0.13762
MultiSuSiE	0.3749	0.720856	0.15298
MESuSiE	0.3749	0.72887	0.14108
SuSiEx	0.3749	0.736324	0.13756
MultiSuSiE	0.375	0.720965	0.15296
MESuSiE	0.375	0.728814	0.14104
SuSiEx	0.375	0.736296	0.13754
MultiSuSiE	0.3751	0.721237	0.15296
MESuSiE	0.3751	0.728757	0.141
SuSiEx	0.3751	0.736346	0.13752
MESuSiE	0.3752	0.728701	0.14096
SuSiEx	0.3752	0.736741	0.13752
MultiSuSiE	0.3753	0.721457	0.15292
SuSiEx	0.3753	0.736791	0.1375
MultiSuSiE	0.3754	0.721499	0.1529
SuSiEx	0.3754	0.736921	0.13748
MultiSuSiE	0.3755	0.721771	0.1529
MESuSiE	0.3755	0.728645	0.14092
SuSiEx	0.3755	0.736944	0.13744
MultiSuSiE	0.3756	0.721839	0.1529
MESuSiE	0.3756	0.72874	0.14088
SuSiEx	0.3756	0.737311	0.13742
MultiSuSiE	0.3757	0.721991	0.15286
MESuSiE	0.3757	0.728778	0.1408
SuSiEx	0.3757	0.737362	0.1374
MESuSiE	0.3758	0.728873	0.14076
SuSiEx	0.3758	0.737441	0.1374
MultiSuSiE	0.3759	0.722101	0.15284
MESuSiE	0.3759	0.728817	0.14072
SuSiEx	0.3759	0.737464	0.13736
SuSiEx	0.376	0.737543	0.13736
MultiSuSiE	0.3761	0.722238	0.15284
MultiSuSiE	0.3762	0.72228	0.15282
SuSiEx	0.3762	0.737622	0.13736
MultiSuSiE	0.3763	0.722417	0.15282
MESuSiE	0.3763	0.728968	0.14072
SuSiEx	0.3763	0.737701	0.13736
MultiSuSiE	0.3764	0.722543	0.15276
MESuSiE	0.3764	0.729119	0.14072
SuSiEx	0.3764	0.737781	0.13736
MESuSiE	0.3765	0.72927	0.14072
SuSiEx	0.3765	0.73807	0.13734
MultiSuSiE	0.3766	0.722927	0.15274
MESuSiE	0.3766	0.729422	0.14072
SuSiEx	0.3766	0.7382	0.13732
MultiSuSiE	0.3767	0.723064	0.15274
SuSiEx	0.3767	0.738251	0.1373
MultiSuSiE	0.3768	0.723106	0.15272
SuSiEx	0.3768	0.738331	0.1373
SuSiEx	0.3769	0.738462	0.13728
MultiSuSiE	0.377	0.723217	0.1527
SuSiEx	0.377	0.73862	0.13728
MultiSuSiE	0.3771	0.723249	0.15262
MESuSiE	0.3771	0.729724	0.14072
SuSiEx	0.3771	0.738564	0.13724
MultiSuSiE	0.3772	0.723265	0.15258
MESuSiE	0.3772	0.729668	0.14068
SuSiEx	0.3772	0.738644	0.13724
MultiSuSiE	0.3773	0.723402	0.15258
MESuSiE	0.3773	0.729612	0.14064
SuSiEx	0.3773	0.738587	0.1372
MultiSuSiE	0.3774	0.723461	0.15252
MESuSiE	0.3774	0.729763	0.14064
SuSiEx	0.3774	0.738639	0.13718
MultiSuSiE	0.3775	0.723598	0.15252
MESuSiE	0.3775	0.729915	0.14064
SuSiEx	0.3775	0.738611	0.13716
MultiSuSiE	0.3776	0.723683	0.15248
MESuSiE	0.3776	0.73001	0.1406
SuSiEx	0.3776	0.738554	0.13712
MultiSuSiE	0.3777	0.72382	0.15248
SuSiEx	0.3777	0.738845	0.1371
MultiSuSiE	0.3778	0.723889	0.15248
MESuSiE	0.3778	0.730162	0.1406
SuSiEx	0.3778	0.738924	0.1371
MESuSiE	0.3779	0.730314	0.1406
SuSiEx	0.3779	0.738976	0.13708
MultiSuSiE	0.378	0.723922	0.1524
SuSiEx	0.378	0.739027	0.13706
MultiSuSiE	0.3781	0.72399	0.1524
SuSiEx	0.3781	0.73913	0.13702
MultiSuSiE	0.3782	0.724171	0.15238
MultiSuSiE	0.3783	0.724308	0.15238
SuSiEx	0.3783	0.73945	0.13702
MultiSuSiE	0.3784	0.724377	0.15238
MESuSiE	0.3784	0.730466	0.1406
SuSiEx	0.3784	0.739529	0.13702
MultiSuSiE	0.3785	0.724394	0.15234
MESuSiE	0.3785	0.730657	0.14052
SuSiEx	0.3785	0.739609	0.13702
MultiSuSiE	0.3786	0.724436	0.15232
SuSiEx	0.3786	0.739633	0.13698
MultiSuSiE	0.3787	0.724617	0.1523
MESuSiE	0.3787	0.730753	0.14048
MultiSuSiE	0.3788	0.724634	0.15226
SuSiEx	0.3788	0.739685	0.13696
MultiSuSiE	0.3789	0.724745	0.15224
MESuSiE	0.3789	0.730905	0.14048
SuSiEx	0.3789	0.740004	0.13696
MultiSuSiE	0.379	0.724857	0.15222
MESuSiE	0.379	0.731057	0.14048
SuSiEx	0.379	0.740028	0.13692
MultiSuSiE	0.3791	0.725038	0.1522
MultiSuSiE	0.3792	0.725107	0.1522
MESuSiE	0.3792	0.731154	0.14044
SuSiEx	0.3792	0.74016	0.1369
MultiSuSiE	0.3793	0.725081	0.15218
SuSiEx	0.3793	0.740132	0.13688
MESuSiE	0.3794	0.73125	0.1404
SuSiEx	0.3794	0.740264	0.13686
MultiSuSiE	0.3795	0.725019	0.15208
SuSiEx	0.3795	0.740396	0.13684
MultiSuSiE	0.3796	0.725157	0.15208
MESuSiE	0.3796	0.731346	0.14036
SuSiEx	0.3796	0.740476	0.13684
MultiSuSiE	0.3797	0.7252	0.15206
MESuSiE	0.3797	0.731651	0.14036
SuSiEx	0.3797	0.740556	0.13684
MultiSuSiE	0.3798	0.725269	0.15206
MESuSiE	0.3798	0.731804	0.14036
SuSiEx	0.3798	0.740797	0.13684
MultiSuSiE	0.3799	0.72552	0.15204
SuSiEx	0.3799	0.740901	0.1368
MultiSuSiE	0.38	0.725814	0.152
MESuSiE	0.38	0.732109	0.14036
SuSiEx	0.38	0.740925	0.13676
MultiSuSiE	0.3801	0.725831	0.15196
MESuSiE	0.3801	0.732262	0.14036
SuSiEx	0.3801	0.741058	0.13674
MultiSuSiE	0.3802	0.7259	0.15196
MultiSuSiE	0.3803	0.726082	0.15194
MESuSiE	0.3803	0.732721	0.14036
SuSiEx	0.3803	0.741138	0.13674
MultiSuSiE	0.3804	0.726056	0.15192
MESuSiE	0.3804	0.732665	0.14032
SuSiEx	0.3804	0.74111	0.13672
MultiSuSiE	0.3805	0.726126	0.15192
MESuSiE	0.3805	0.732762	0.14028
SuSiEx	0.3805	0.741243	0.1367
MultiSuSiE	0.3806	0.726308	0.1519
SuSiEx	0.3806	0.741267	0.13666
MultiSuSiE	0.3807	0.726377	0.1519
SuSiEx	0.3807	0.741211	0.13662
MultiSuSiE	0.3808	0.726533	0.15186
MESuSiE	0.3808	0.73286	0.14024
SuSiEx	0.3808	0.741183	0.1366
MultiSuSiE	0.3809	0.726577	0.15184
MultiSuSiE	0.381	0.726551	0.15182
SuSiEx	0.381	0.741235	0.13658
MultiSuSiE	0.3811	0.726733	0.1518
SuSiEx	0.3811	0.741288	0.13656
MultiSuSiE	0.3812	0.726942	0.1518
MESuSiE	0.3812	0.733166	0.14024
SuSiEx	0.3812	0.741392	0.13652
MultiSuSiE	0.3813	0.72695	0.1517
MultiSuSiE	0.3814	0.726924	0.15168
SuSiEx	0.3814	0.741441	0.13644
MultiSuSiE	0.3815	0.726968	0.15166
MESuSiE	0.3815	0.733264	0.1402
SuSiEx	0.3815	0.741522	0.13644
MultiSuSiE	0.3816	0.727151	0.15164
SuSiEx	0.3816	0.741602	0.13644
MultiSuSiE	0.3817	0.727124	0.15162
MESuSiE	0.3817	0.733208	0.14016
SuSiEx	0.3818	0.741683	0.13644
MultiSuSiE	0.3819	0.727238	0.1516
MESuSiE	0.3819	0.733361	0.14016
SuSiEx	0.3819	0.741736	0.13642
MultiSuSiE	0.382	0.727325	0.15156
MESuSiE	0.382	0.733515	0.14016
SuSiEx	0.382	0.741788	0.1364
MultiSuSiE	0.3821	0.727395	0.15156
MESuSiE	0.3821	0.733668	0.14016
SuSiEx	0.3821	0.74176	0.13638
MultiSuSiE	0.3822	0.727412	0.15152
MESuSiE	0.3822	0.73371	0.14008
SuSiEx	0.3822	0.741841	0.13638
MultiSuSiE	0.3823	0.727386	0.1515
MESuSiE	0.3823	0.733655	0.14004
SuSiEx	0.3824	0.741974	0.13636
MultiSuSiE	0.3825	0.727456	0.1515
MESuSiE	0.3825	0.733808	0.14004
SuSiEx	0.3825	0.742055	0.13636
MultiSuSiE	0.3826	0.727666	0.1515
MESuSiE	0.3826	0.734116	0.14004
SuSiEx	0.3826	0.742136	0.13636
MultiSuSiE	0.3827	0.727779	0.15148
SuSiEx	0.3827	0.742297	0.13636
MultiSuSiE	0.3828	0.728059	0.15148
MESuSiE	0.3828	0.734214	0.14
SuSiEx	0.3828	0.74254	0.13636
MultiSuSiE	0.3829	0.728103	0.15146
SuSiEx	0.3829	0.742645	0.13632
MultiSuSiE	0.383	0.728025	0.1514
MESuSiE	0.383	0.734368	0.14
SuSiEx	0.383	0.742941	0.1363
SuSiEx	0.3831	0.743022	0.1363
MESuSiE	0.3832	0.734677	0.14
SuSiEx	0.3832	0.743184	0.1363
MultiSuSiE	0.3833	0.728042	0.15136
MESuSiE	0.3833	0.73493	0.13996
SuSiEx	0.3833	0.743128	0.13626
MultiSuSiE	0.3834	0.728156	0.15134
MESuSiE	0.3834	0.734874	0.13992
SuSiEx	0.3834	0.743262	0.13624
MultiSuSiE	0.3835	0.7282	0.15132
MESuSiE	0.3835	0.735071	0.13984
SuSiEx	0.3835	0.743531	0.1362
MultiSuSiE	0.3836	0.728551	0.15132
MESuSiE	0.3836	0.735226	0.13984
SuSiEx	0.3836	0.743665	0.13618
MultiSuSiE	0.3837	0.728621	0.15132
MESuSiE	0.3837	0.735325	0.1398
SuSiEx	0.3837	0.743719	0.13616
MultiSuSiE	0.3838	0.728691	0.15132
MESuSiE	0.3838	0.735579	0.13976
SuSiEx	0.3838	0.743772	0.13614
MultiSuSiE	0.3839	0.728735	0.1513
MESuSiE	0.3839	0.735678	0.13972
SuSiEx	0.3839	0.743853	0.13614
MultiSuSiE	0.384	0.728701	0.15122
MESuSiE	0.384	0.735933	0.13968
SuSiEx	0.384	0.744097	0.13614
MultiSuSiE	0.3841	0.728815	0.1512
MESuSiE	0.3841	0.735976	0.1396
MultiSuSiE	0.3842	0.72893	0.15118
MESuSiE	0.3842	0.735865	0.13952
SuSiEx	0.3842	0.744204	0.1361
MultiSuSiE	0.3843	0.729044	0.15116
MESuSiE	0.3843	0.736176	0.13952
SuSiEx	0.3843	0.744285	0.1361
MultiSuSiE	0.3844	0.729185	0.15116
MESuSiE	0.3844	0.73612	0.13948
SuSiEx	0.3844	0.744367	0.1361
MultiSuSiE	0.3845	0.729255	0.15116
MESuSiE	0.3845	0.736275	0.13948
SuSiEx	0.3845	0.74442	0.13608
MultiSuSiE	0.3846	0.729291	0.15108
SuSiEx	0.3846	0.744364	0.13604
MultiSuSiE	0.3847	0.729432	0.15108
MESuSiE	0.3847	0.736586	0.13948
SuSiEx	0.3847	0.744415	0.13596
MultiSuSiE	0.3848	0.729503	0.15108
MESuSiE	0.3848	0.736531	0.13944
MultiSuSiE	0.3849	0.729547	0.15106
SuSiEx	0.3849	0.744497	0.13596
MultiSuSiE	0.385	0.729591	0.15104
MESuSiE	0.385	0.736686	0.13944
SuSiEx	0.385	0.74455	0.13594
MultiSuSiE	0.3851	0.729706	0.15102
MESuSiE	0.3851	0.736842	0.13944
SuSiEx	0.3851	0.744604	0.13592
MultiSuSiE	0.3852	0.729725	0.15098
MESuSiE	0.3852	0.736786	0.1394
MultiSuSiE	0.3853	0.729795	0.15098
SuSiEx	0.3853	0.744658	0.1359
MultiSuSiE	0.3854	0.729884	0.15094
MESuSiE	0.3854	0.737043	0.13936
SuSiEx	0.3854	0.744711	0.13588
MultiSuSiE	0.3855	0.729955	0.15094
MESuSiE	0.3855	0.736987	0.13932
MultiSuSiE	0.3856	0.73007	0.15092
MESuSiE	0.3856	0.737143	0.13932
SuSiEx	0.3856	0.744793	0.13588
SuSiEx	0.3857	0.745201	0.13588
MultiSuSiE	0.3858	0.730114	0.1509
MESuSiE	0.3858	0.737087	0.13928
MultiSuSiE	0.3859	0.730203	0.15086
MESuSiE	0.3859	0.737032	0.13924
SuSiEx	0.3859	0.745145	0.13584
MultiSuSiE	0.386	0.730177	0.15084
MESuSiE	0.386	0.737188	0.13924
MultiSuSiE	0.3861	0.730292	0.15082
MESuSiE	0.3861	0.737288	0.1392
SuSiEx	0.3861	0.745117	0.13582
MultiSuSiE	0.3862	0.730266	0.1508
MESuSiE	0.3862	0.737389	0.13916
SuSiEx	0.3862	0.745253	0.1358
MultiSuSiE	0.3863	0.730382	0.15078
MESuSiE	0.3863	0.737333	0.13912
SuSiEx	0.3863	0.745498	0.1358
MultiSuSiE	0.3864	0.730594	0.15078
MESuSiE	0.3864	0.737277	0.13908
SuSiEx	0.3864	0.74558	0.1358
MultiSuSiE	0.3865	0.730922	0.15076
SuSiEx	0.3865	0.745716	0.13578
MultiSuSiE	0.3866	0.730896	0.15074
MESuSiE	0.3866	0.73759	0.13908
MultiSuSiE	0.3867	0.731038	0.15074
MESuSiE	0.3867	0.737534	0.13904
SuSiEx	0.3867	0.746016	0.13576
MESuSiE	0.3868	0.737691	0.13904
SuSiEx	0.3868	0.746042	0.13572
MultiSuSiE	0.3869	0.730933	0.15066
MESuSiE	0.3869	0.737792	0.139
SuSiEx	0.3869	0.746206	0.13572
MultiSuSiE	0.387	0.731075	0.15066
MESuSiE	0.387	0.737949	0.139
SuSiEx	0.387	0.746205	0.13566
MultiSuSiE	0.3871	0.731146	0.15066
SuSiEx	0.3871	0.746287	0.13566
MultiSuSiE	0.3872	0.731191	0.15064
MESuSiE	0.3872	0.738105	0.139
SuSiEx	0.3872	0.746615	0.13566
MultiSuSiE	0.3873	0.731449	0.15062
MESuSiE	0.3873	0.73805	0.13896
SuSiEx	0.3873	0.746587	0.13564
MultiSuSiE	0.3874	0.731468	0.15058
SuSiEx	0.3874	0.74667	0.13564
MultiSuSiE	0.3875	0.731584	0.15056
MESuSiE	0.3875	0.738363	0.13896
SuSiEx	0.3875	0.746752	0.13564
MultiSuSiE	0.3876	0.731558	0.15054
MESuSiE	0.3876	0.738677	0.13896
MultiSuSiE	0.3877	0.731816	0.15052
SuSiEx	0.3877	0.746916	0.13564
MultiSuSiE	0.3878	0.731835	0.15048
MESuSiE	0.3878	0.738992	0.13896
SuSiEx	0.3878	0.746971	0.13562
MultiSuSiE	0.3879	0.731809	0.15046
MESuSiE	0.3879	0.739149	0.13896
SuSiEx	0.3879	0.747053	0.13562
MultiSuSiE	0.388	0.731881	0.15046
SuSiEx	0.388	0.747135	0.13562
MESuSiE	0.3881	0.739306	0.13896
SuSiEx	0.3881	0.747465	0.13562
MultiSuSiE	0.3882	0.731997	0.15044
MESuSiE	0.3882	0.739464	0.13896
MultiSuSiE	0.3883	0.732211	0.15044
SuSiEx	0.3883	0.747437	0.1356
MultiSuSiE	0.3884	0.732425	0.15044
SuSiEx	0.3884	0.747602	0.1356
MultiSuSiE	0.3885	0.73247	0.15042
SuSiEx	0.3885	0.747574	0.13558
MultiSuSiE	0.3886	0.732515	0.1504
MESuSiE	0.3886	0.739566	0.13892
SuSiEx	0.3886	0.74749	0.13552
MultiSuSiE	0.3887	0.732703	0.15038
MESuSiE	0.3887	0.739881	0.13892
SuSiEx	0.3887	0.747462	0.1355
MultiSuSiE	0.3888	0.732651	0.15034
MESuSiE	0.3888	0.740456	0.13888
SuSiEx	0.3888	0.747875	0.1355
MultiSuSiE	0.3889	0.73293	0.15028
SuSiEx	0.3889	0.748178	0.13548
SuSiEx	0.389	0.748122	0.13544
MultiSuSiE	0.3891	0.73295	0.15024
SuSiEx	0.3891	0.748066	0.1354
MultiSuSiE	0.3892	0.73321	0.15022
MESuSiE	0.3892	0.740614	0.13888
SuSiEx	0.3892	0.748314	0.1354
MultiSuSiE	0.3893	0.733281	0.15022
MESuSiE	0.3893	0.74093	0.13888
SuSiEx	0.3893	0.748287	0.13538
MultiSuSiE	0.3894	0.733398	0.1502
MESuSiE	0.3894	0.741089	0.13888
SuSiEx	0.3894	0.748507	0.13536
MultiSuSiE	0.3895	0.733372	0.15018
SuSiEx	0.3895	0.748451	0.13532
MESuSiE	0.3896	0.741247	0.13888
SuSiEx	0.3896	0.748617	0.13532
MultiSuSiE	0.3897	0.733516	0.15018
MESuSiE	0.3897	0.741405	0.13888
SuSiEx	0.3897	0.748755	0.1353
MultiSuSiE	0.3898	0.733509	0.15012
MESuSiE	0.3898	0.741563	0.13888
SuSiEx	0.3898	0.748727	0.13528
MultiSuSiE	0.3899	0.733653	0.15012
MESuSiE	0.3899	0.741508	0.13884
SuSiEx	0.3899	0.748699	0.13526
MultiSuSiE	0.39	0.733842	0.1501
MESuSiE	0.39	0.741667	0.13884
SuSiEx	0.39	0.748782	0.13526
MESuSiE	0.3901	0.741611	0.1388
SuSiEx	0.3901	0.748865	0.13526
MultiSuSiE	0.3902	0.733933	0.15006
MESuSiE	0.3902	0.741715	0.13876
SuSiEx	0.3902	0.749031	0.13526
MultiSuSiE	0.3903	0.734097	0.15002
MESuSiE	0.3903	0.741977	0.13872
MultiSuSiE	0.3904	0.734234	0.14996
MESuSiE	0.3904	0.742136	0.13872
SuSiEx	0.3904	0.748975	0.13522
MultiSuSiE	0.3905	0.734352	0.14994
MESuSiE	0.3905	0.742295	0.13872
MultiSuSiE	0.3906	0.734424	0.14994
SuSiEx	0.3906	0.74903	0.1352
MultiSuSiE	0.3907	0.734398	0.14992
SuSiEx	0.3907	0.749169	0.13518
MultiSuSiE	0.3908	0.734372	0.1499
SuSiEx	0.3908	0.749252	0.13518
MultiSuSiE	0.3909	0.734516	0.1499
SuSiEx	0.3909	0.749196	0.13514
MultiSuSiE	0.391	0.734562	0.14988
SuSiEx	0.391	0.749307	0.1351
SuSiEx	0.3911	0.74939	0.1351
MultiSuSiE	0.3912	0.734536	0.14986
MESuSiE	0.3912	0.742453	0.13872
SuSiEx	0.3912	0.749806	0.1351
MultiSuSiE	0.3913	0.734726	0.14984
MESuSiE	0.3913	0.742612	0.13872
SuSiEx	0.3913	0.749972	0.1351
MultiSuSiE	0.3914	0.734798	0.14984
MESuSiE	0.3914	0.742771	0.13872
SuSiEx	0.3914	0.750056	0.1351
MultiSuSiE	0.3915	0.734772	0.14982
SuSiEx	0.3915	0.750139	0.1351
MultiSuSiE	0.3916	0.734988	0.14982
SuSiEx	0.3916	0.750305	0.1351
MultiSuSiE	0.3917	0.735008	0.14978
MESuSiE	0.3917	0.743035	0.13868
MultiSuSiE	0.3918	0.735369	0.14978
SuSiEx	0.3918	0.750472	0.1351
MultiSuSiE	0.3919	0.735415	0.14976
SuSiEx	0.3919	0.750695	0.13508
MultiSuSiE	0.392	0.735462	0.14974
MESuSiE	0.392	0.743194	0.13868
MultiSuSiE	0.3921	0.735606	0.14974
MESuSiE	0.3921	0.743513	0.13868
SuSiEx	0.3921	0.750778	0.13502
SuSiEx	0.3922	0.751168	0.135
SuSiEx	0.3923	0.751141	0.13498
MESuSiE	0.3924	0.743672	0.13868
SuSiEx	0.3924	0.751308	0.13498
MultiSuSiE	0.3925	0.735678	0.14974
SuSiEx	0.3925	0.751392	0.13498
MultiSuSiE	0.3926	0.735699	0.1497
MultiSuSiE	0.3927	0.735936	0.14966
SuSiEx	0.3927	0.751448	0.13496
SuSiEx	0.3928	0.751531	0.13496
MultiSuSiE	0.3929	0.736128	0.14964
MESuSiE	0.3929	0.743777	0.13864
MESuSiE	0.393	0.743722	0.1386
SuSiEx	0.393	0.751699	0.13496
MultiSuSiE	0.3931	0.736174	0.14962
MESuSiE	0.3931	0.743667	0.13856
MultiSuSiE	0.3932	0.73622	0.1496
MESuSiE	0.3932	0.743612	0.13852
SuSiEx	0.3932	0.751671	0.13494
MultiSuSiE	0.3933	0.736195	0.14958
MESuSiE	0.3933	0.743771	0.13852
SuSiEx	0.3933	0.751727	0.13492
MultiSuSiE	0.3934	0.736412	0.14958
MultiSuSiE	0.3935	0.736459	0.14956
SuSiEx	0.3935	0.751979	0.13492
MultiSuSiE	0.3936	0.736479	0.14952
SuSiEx	0.3936	0.752062	0.13492
MultiSuSiE	0.3937	0.736769	0.14952
MESuSiE	0.3937	0.743931	0.13852
SuSiEx	0.3937	0.752146	0.13492
MultiSuSiE	0.3938	0.73706	0.14952
MESuSiE	0.3938	0.744091	0.13852
SuSiEx	0.3938	0.752203	0.1349
MultiSuSiE	0.3939	0.737133	0.14952
MESuSiE	0.3939	0.744036	0.13848
SuSiEx	0.3939	0.752147	0.13486
MultiSuSiE	0.394	0.7372	0.14946
MESuSiE	0.394	0.743981	0.13844
SuSiEx	0.394	0.752092	0.13482
MultiSuSiE	0.3941	0.737393	0.14944
MESuSiE	0.3941	0.744141	0.13844
SuSiEx	0.3941	0.752232	0.1348
MultiSuSiE	0.3942	0.73744	0.14942
MESuSiE	0.3942	0.744191	0.13836
MultiSuSiE	0.3943	0.737512	0.14942
MESuSiE	0.3943	0.744511	0.13836
SuSiEx	0.3943	0.752261	0.13476
MultiSuSiE	0.3944	0.737559	0.1494
MESuSiE	0.3944	0.744456	0.13832
SuSiEx	0.3944	0.752429	0.13476
MultiSuSiE	0.3945	0.737679	0.14938
SuSiEx	0.3945	0.752485	0.13474
MultiSuSiE	0.3946	0.737752	0.14938
MESuSiE	0.3946	0.744401	0.13828
MultiSuSiE	0.3947	0.737825	0.14938
MESuSiE	0.3947	0.744291	0.1382
SuSiEx	0.3947	0.752737	0.13474
MultiSuSiE	0.3948	0.737898	0.14938
MESuSiE	0.3948	0.744397	0.13816
SuSiEx	0.3948	0.752962	0.13472
MultiSuSiE	0.3949	0.738091	0.14936
MESuSiE	0.3949	0.744502	0.13812
SuSiEx	0.3949	0.752935	0.1347
MultiSuSiE	0.395	0.738163	0.14936
MESuSiE	0.395	0.744447	0.13808
SuSiEx	0.395	0.752907	0.13468
MultiSuSiE	0.3951	0.738138	0.14934
MESuSiE	0.3951	0.744607	0.13808
SuSiEx	0.3951	0.75316	0.13468
MultiSuSiE	0.3952	0.738185	0.14932
MESuSiE	0.3952	0.744658	0.138
SuSiEx	0.3952	0.753244	0.13468
MultiSuSiE	0.3953	0.738331	0.14932
SuSiEx	0.3953	0.753216	0.13466
MultiSuSiE	0.3954	0.738451	0.1493
SuSiEx	0.3954	0.753357	0.13464
MultiSuSiE	0.3955	0.73867	0.1493
MESuSiE	0.3955	0.744603	0.13796
SuSiEx	0.3955	0.753359	0.13458
MultiSuSiE	0.3956	0.738743	0.1493
SuSiEx	0.3956	0.753443	0.13458
MultiSuSiE	0.3957	0.738765	0.14926
MESuSiE	0.3957	0.744764	0.13796
SuSiEx	0.3957	0.7535	0.13456
MultiSuSiE	0.3958	0.738812	0.14924
MESuSiE	0.3958	0.745085	0.13796
SuSiEx	0.3958	0.753584	0.13456
MultiSuSiE	0.3959	0.738786	0.14922
MESuSiE	0.3959	0.74503	0.13792
SuSiEx	0.3959	0.753641	0.13454
MESuSiE	0.396	0.745191	0.13792
MultiSuSiE	0.3961	0.738859	0.14922
MESuSiE	0.3961	0.745352	0.13792
SuSiEx	0.3961	0.75381	0.13454
MultiSuSiE	0.3962	0.738855	0.14916
SuSiEx	0.3962	0.753979	0.13454
MultiSuSiE	0.3963	0.739001	0.14916
SuSiEx	0.3963	0.754233	0.13454
MultiSuSiE	0.3964	0.739074	0.14916
MultiSuSiE	0.3965	0.739148	0.14916
SuSiEx	0.3965	0.754402	0.13454
MultiSuSiE	0.3966	0.739143	0.1491
MESuSiE	0.3966	0.745514	0.13792
MultiSuSiE	0.3967	0.73929	0.1491
SuSiEx	0.3967	0.754656	0.13454
MultiSuSiE	0.3968	0.739363	0.1491
MESuSiE	0.3968	0.745675	0.13792
MultiSuSiE	0.3969	0.739631	0.14908
MESuSiE	0.3969	0.745997	0.13792
SuSiEx	0.3969	0.754797	0.13452
MultiSuSiE	0.397	0.739653	0.14904
MESuSiE	0.397	0.746159	0.13792
SuSiEx	0.397	0.75477	0.1345
MultiSuSiE	0.3971	0.739627	0.14902
MultiSuSiE	0.3972	0.7397	0.14902
MESuSiE	0.3972	0.74632	0.13792
MultiSuSiE	0.3973	0.739774	0.14902
SuSiEx	0.3973	0.754715	0.13446
MultiSuSiE	0.3974	0.739847	0.14902
MESuSiE	0.3974	0.746482	0.13792
SuSiEx	0.3974	0.754942	0.13444
MultiSuSiE	0.3975	0.739994	0.14902
MESuSiE	0.3975	0.746644	0.13792
SuSiEx	0.3975	0.755281	0.13444
MultiSuSiE	0.3976	0.740016	0.14898
MESuSiE	0.3976	0.746967	0.13792
SuSiEx	0.3976	0.755226	0.1344
MultiSuSiE	0.3977	0.740064	0.14896
SuSiEx	0.3977	0.755283	0.13438
MESuSiE	0.3978	0.747074	0.13788
SuSiEx	0.3978	0.755453	0.13438
MultiSuSiE	0.3979	0.740185	0.14894
SuSiEx	0.3979	0.755511	0.13436
MultiSuSiE	0.398	0.740354	0.1489
MESuSiE	0.398	0.747019	0.13784
SuSiEx	0.398	0.755681	0.13436
MultiSuSiE	0.3981	0.740328	0.14888
MESuSiE	0.3981	0.747343	0.13784
SuSiEx	0.3981	0.755851	0.13436
MultiSuSiE	0.3982	0.740376	0.14886
MESuSiE	0.3982	0.747668	0.13784
SuSiEx	0.3982	0.755936	0.13436
MultiSuSiE	0.3984	0.74045	0.14886
SuSiEx	0.3984	0.755996	0.13428
MultiSuSiE	0.3985	0.740523	0.14886
MESuSiE	0.3985	0.747992	0.13784
SuSiEx	0.3985	0.756422	0.13428
MultiSuSiE	0.3986	0.740597	0.14886
MultiSuSiE	0.3987	0.740671	0.14886
MESuSiE	0.3987	0.748155	0.13784
SuSiEx	0.3987	0.756592	0.13428
MultiSuSiE	0.3988	0.740693	0.14882
SuSiEx	0.3988	0.75651	0.13422
MultiSuSiE	0.3989	0.74084	0.14882
MESuSiE	0.3989	0.74848	0.13784
SuSiEx	0.3989	0.756595	0.13422
MultiSuSiE	0.399	0.740988	0.14882
SuSiEx	0.399	0.75654	0.13418
MultiSuSiE	0.3991	0.741135	0.14882
MESuSiE	0.3991	0.748642	0.13784
SuSiEx	0.3991	0.756626	0.13418
MultiSuSiE	0.3992	0.741184	0.1488
MESuSiE	0.3992	0.748588	0.1378
MultiSuSiE	0.3993	0.741158	0.14878
SuSiEx	0.3993	0.756684	0.13416
MultiSuSiE	0.3994	0.741206	0.14876
SuSiEx	0.3994	0.756742	0.13414
MultiSuSiE	0.3995	0.741427	0.14876
MESuSiE	0.3995	0.74875	0.1378
MultiSuSiE	0.3996	0.74155	0.14874
MESuSiE	0.3996	0.748913	0.1378
MESuSiE	0.3997	0.749076	0.1378
SuSiEx	0.3997	0.756827	0.13414
MultiSuSiE	0.3998	0.74182	0.14872
SuSiEx	0.3998	0.756912	0.13414
MultiSuSiE	0.3999	0.741842	0.14868
MESuSiE	0.3999	0.749402	0.1378
MultiSuSiE	0.4	0.741791	0.14864
MESuSiE	0.4	0.749347	0.13776
SuSiEx	0.4	0.756998	0.13414
MultiSuSiE	0.4001	0.741939	0.14864
MESuSiE	0.4001	0.74951	0.13776
SuSiEx	0.4001	0.757083	0.13414
MultiSuSiE	0.4002	0.742087	0.14864
MultiSuSiE	0.4003	0.742161	0.14864
MESuSiE	0.4003	0.749837	0.13776
SuSiEx	0.4003	0.757141	0.13412
MultiSuSiE	0.4004	0.742258	0.1486
MESuSiE	0.4004	0.749946	0.13772
SuSiEx	0.4004	0.757312	0.13412
MESuSiE	0.4005	0.750109	0.13772
MultiSuSiE	0.4006	0.742332	0.1486
SuSiEx	0.4008	0.757257	0.13408
MultiSuSiE	0.4009	0.742406	0.1486
MESuSiE	0.4009	0.750436	0.13772
SuSiEx	0.4009	0.757203	0.13404
MultiSuSiE	0.401	0.742529	0.14858
MESuSiE	0.401	0.7506	0.13772
SuSiEx	0.401	0.757631	0.13404
MultiSuSiE	0.4011	0.742503	0.14856
SuSiEx	0.4011	0.757603	0.13402
MultiSuSiE	0.4012	0.742674	0.14852
MESuSiE	0.4012	0.751091	0.13772
SuSiEx	0.4012	0.757576	0.134
MultiSuSiE	0.4013	0.742697	0.14848
MESuSiE	0.4013	0.751036	0.13768
SuSiEx	0.4013	0.757634	0.13398
MultiSuSiE	0.4014	0.742668	0.1484
SuSiEx	0.4014	0.757692	0.13396
MultiSuSiE	0.4015	0.742743	0.1484
MESuSiE	0.4015	0.7512	0.13768
SuSiEx	0.4015	0.757665	0.13394
MultiSuSiE	0.4016	0.742717	0.14838
SuSiEx	0.4016	0.757895	0.13392
MultiSuSiE	0.4017	0.742766	0.14836
SuSiEx	0.4017	0.757867	0.1339
MultiSuSiE	0.4018	0.742886	0.14828
SuSiEx	0.4018	0.758012	0.13388
MultiSuSiE	0.4019	0.743083	0.14826
SuSiEx	0.4019	0.758097	0.13388
MultiSuSiE	0.402	0.743058	0.14824
MESuSiE	0.402	0.75131	0.13764
SuSiEx	0.402	0.758183	0.13388
MultiSuSiE	0.4021	0.743132	0.14824
MESuSiE	0.4021	0.75142	0.1376
SuSiEx	0.4021	0.758242	0.13386
MultiSuSiE	0.4022	0.743255	0.14822
MESuSiE	0.4022	0.751913	0.1376
SuSiEx	0.4022	0.758214	0.13384
MultiSuSiE	0.4023	0.743178	0.14816
MESuSiE	0.4023	0.752352	0.13756
SuSiEx	0.4023	0.758331	0.1338
MultiSuSiE	0.4024	0.743152	0.14814
MESuSiE	0.4024	0.752681	0.13756
SuSiEx	0.4024	0.758417	0.1338
MultiSuSiE	0.4025	0.743227	0.14814
SuSiEx	0.4025	0.758589	0.1338
MultiSuSiE	0.4026	0.743276	0.14812
MESuSiE	0.4026	0.752846	0.13756
MultiSuSiE	0.4027	0.743325	0.1481
MESuSiE	0.4027	0.753011	0.13756
SuSiEx	0.4027	0.758734	0.13378
MultiSuSiE	0.4028	0.743448	0.14808
SuSiEx	0.4028	0.75882	0.13378
MultiSuSiE	0.4029	0.743523	0.14808
MESuSiE	0.4029	0.752957	0.13752
SuSiEx	0.4029	0.758793	0.13376
MultiSuSiE	0.403	0.743721	0.14806
SuSiEx	0.403	0.758938	0.13374
MultiSuSiE	0.4031	0.743695	0.14804
MESuSiE	0.4031	0.753122	0.13752
SuSiEx	0.4031	0.75911	0.13374
MultiSuSiE	0.4032	0.74377	0.14804
MESuSiE	0.4032	0.753067	0.13748
SuSiEx	0.4032	0.759055	0.1337
MultiSuSiE	0.4033	0.743744	0.14802
MESuSiE	0.4033	0.753013	0.13744
MultiSuSiE	0.4034	0.743894	0.14802
MESuSiE	0.4034	0.752959	0.1374
SuSiEx	0.4034	0.759141	0.1337
MultiSuSiE	0.4035	0.743917	0.14798
MultiSuSiE	0.4036	0.743992	0.14798
MESuSiE	0.4036	0.75307	0.13736
SuSiEx	0.4036	0.759314	0.1337
MultiSuSiE	0.4037	0.744142	0.14798
MESuSiE	0.4037	0.753016	0.13732
SuSiEx	0.4037	0.759259	0.13366
SuSiEx	0.4038	0.759346	0.13366
MultiSuSiE	0.4039	0.744366	0.14798
SuSiEx	0.4039	0.759404	0.13364
MultiSuSiE	0.404	0.744516	0.14798
MESuSiE	0.404	0.752962	0.13728
SuSiEx	0.404	0.75935	0.1336
MultiSuSiE	0.4041	0.744465	0.14794
MESuSiE	0.4041	0.753238	0.13724
MultiSuSiE	0.4042	0.744614	0.14794
SuSiEx	0.4042	0.759468	0.13356
MultiSuSiE	0.4043	0.744664	0.14792
MESuSiE	0.4043	0.75313	0.13716
SuSiEx	0.4043	0.759613	0.13354
MultiSuSiE	0.4044	0.744638	0.1479
MESuSiE	0.4044	0.753295	0.13716
SuSiEx	0.4044	0.759672	0.13352
MultiSuSiE	0.4045	0.744713	0.1479
MESuSiE	0.4045	0.753461	0.13716
SuSiEx	0.4045	0.759845	0.13352
MultiSuSiE	0.4046	0.744687	0.14788
MESuSiE	0.4046	0.753352	0.13708
SuSiEx	0.4046	0.759818	0.1335
MultiSuSiE	0.4047	0.744812	0.14786
SuSiEx	0.4047	0.759964	0.13348
MultiSuSiE	0.4048	0.744786	0.14784
MESuSiE	0.4048	0.753464	0.13704
MultiSuSiE	0.4049	0.74491	0.14782
SuSiEx	0.4049	0.76005	0.13348
MESuSiE	0.405	0.75363	0.13704
SuSiEx	0.405	0.760196	0.13346
MultiSuSiE	0.4051	0.744985	0.14782
MESuSiE	0.4051	0.753575	0.137
SuSiEx	0.4051	0.760315	0.13342
MultiSuSiE	0.4052	0.74496	0.1478
SuSiEx	0.4052	0.760634	0.1334
MultiSuSiE	0.4053	0.745159	0.14778
MESuSiE	0.4053	0.753687	0.13696
SuSiEx	0.4053	0.76078	0.13338
MultiSuSiE	0.4054	0.745134	0.14776
MESuSiE	0.4054	0.753853	0.13696
MultiSuSiE	0.4055	0.745258	0.14774
MESuSiE	0.4055	0.753965	0.13692
SuSiEx	0.4055	0.760867	0.13338
MultiSuSiE	0.4056	0.745207	0.1477
SuSiEx	0.4056	0.760986	0.13334
MultiSuSiE	0.4057	0.745282	0.1477
MESuSiE	0.4057	0.754131	0.13692
MultiSuSiE	0.4058	0.745482	0.14768
MESuSiE	0.4059	0.754463	0.13692
SuSiEx	0.4059	0.761046	0.13332
MultiSuSiE	0.406	0.745532	0.14766
MESuSiE	0.406	0.75463	0.13692
SuSiEx	0.406	0.761018	0.1333
MultiSuSiE	0.4061	0.745581	0.14764
SuSiEx	0.4061	0.761078	0.13328
MultiSuSiE	0.4062	0.745657	0.14764
SuSiEx	0.4062	0.761225	0.13326
MultiSuSiE	0.4063	0.745605	0.1476
MESuSiE	0.4063	0.754742	0.13688
SuSiEx	0.4063	0.76166	0.13326
MultiSuSiE	0.4064	0.745681	0.1476
MESuSiE	0.4064	0.754908	0.13688
SuSiEx	0.4064	0.76172	0.13324
MultiSuSiE	0.4065	0.745756	0.1476
MESuSiE	0.4065	0.755075	0.13688
SuSiEx	0.4065	0.76178	0.13322
MultiSuSiE	0.4066	0.745907	0.1476
SuSiEx	0.4066	0.761954	0.13322
MultiSuSiE	0.4067	0.745931	0.14756
SuSiEx	0.4067	0.761927	0.1332
MultiSuSiE	0.4068	0.745905	0.14754
MESuSiE	0.4068	0.755242	0.13688
SuSiEx	0.4068	0.762014	0.1332
MultiSuSiE	0.4069	0.745955	0.14752
MESuSiE	0.4069	0.755188	0.13684
SuSiEx	0.4069	0.762101	0.1332
MultiSuSiE	0.407	0.746155	0.1475
MESuSiE	0.407	0.755134	0.1368
SuSiEx	0.407	0.762188	0.1332
MultiSuSiE	0.4071	0.74613	0.14748
MESuSiE	0.4071	0.755467	0.1368
SuSiEx	0.4071	0.762308	0.13316
MultiSuSiE	0.4072	0.74618	0.14746
MESuSiE	0.4072	0.755634	0.1368
SuSiEx	0.4072	0.762281	0.13314
MultiSuSiE	0.4073	0.746331	0.14746
MESuSiE	0.4073	0.755801	0.1368
MultiSuSiE	0.4074	0.746305	0.14744
MESuSiE	0.4074	0.756135	0.1368
SuSiEx	0.4074	0.762428	0.13312
MultiSuSiE	0.4075	0.746532	0.14744
MESuSiE	0.4075	0.756416	0.13676
SuSiEx	0.4075	0.762461	0.13308
MultiSuSiE	0.4076	0.746582	0.14742
SuSiEx	0.4076	0.762636	0.13308
MultiSuSiE	0.4077	0.746733	0.14742
MESuSiE	0.4077	0.756697	0.13672
SuSiEx	0.4077	0.762811	0.13308
MultiSuSiE	0.4078	0.746859	0.1474
MESuSiE	0.4078	0.756643	0.13668
SuSiEx	0.4078	0.762986	0.13308
MultiSuSiE	0.4079	0.747161	0.1474
MESuSiE	0.4079	0.756589	0.13664
MultiSuSiE	0.408	0.747313	0.1474
SuSiEx	0.408	0.763046	0.13306
MultiSuSiE	0.4081	0.747363	0.14738
MESuSiE	0.4081	0.756757	0.13664
SuSiEx	0.4081	0.763134	0.13306
MultiSuSiE	0.4082	0.747515	0.14738
SuSiEx	0.4082	0.763194	0.13304
MESuSiE	0.4083	0.756703	0.1366
SuSiEx	0.4083	0.763167	0.13302
MultiSuSiE	0.4084	0.747591	0.14738
SuSiEx	0.4084	0.76343	0.13302
MultiSuSiE	0.4085	0.747641	0.14736
SuSiEx	0.4085	0.763517	0.13302
MultiSuSiE	0.4086	0.747691	0.14734
MESuSiE	0.4086	0.756649	0.13656
SuSiEx	0.4086	0.76349	0.133
MultiSuSiE	0.4087	0.747741	0.14732
MESuSiE	0.4087	0.756595	0.13652
MultiSuSiE	0.4088	0.747792	0.1473
SuSiEx	0.4088	0.763638	0.13298
MESuSiE	0.4089	0.756763	0.13652
SuSiEx	0.4089	0.763699	0.13296
MultiSuSiE	0.409	0.747918	0.14728
MESuSiE	0.409	0.757213	0.13648
MultiSuSiE	0.4091	0.748044	0.14726
SuSiEx	0.4091	0.763787	0.13296
MultiSuSiE	0.4092	0.748196	0.14726
MESuSiE	0.4092	0.757159	0.13644
MultiSuSiE	0.4093	0.748399	0.14724
MESuSiE	0.4093	0.757495	0.13644
MultiSuSiE	0.4094	0.748602	0.14722
MESuSiE	0.4094	0.758	0.13644
SuSiEx	0.4094	0.763875	0.13296
MultiSuSiE	0.4095	0.748728	0.1472
MESuSiE	0.4095	0.758168	0.13644
SuSiEx	0.4095	0.763962	0.13296
MultiSuSiE	0.4096	0.748805	0.1472
MESuSiE	0.4096	0.758337	0.13644
SuSiEx	0.4096	0.764138	0.13296
MultiSuSiE	0.4097	0.748957	0.1472
SuSiEx	0.4097	0.764199	0.13294
MESuSiE	0.4098	0.758452	0.1364
SuSiEx	0.4098	0.76409	0.13286
MultiSuSiE	0.4099	0.749033	0.1472
SuSiEx	0.4099	0.764124	0.13282
MESuSiE	0.41	0.758621	0.1364
SuSiEx	0.41	0.764185	0.1328
MultiSuSiE	0.4101	0.749058	0.14716
MESuSiE	0.4101	0.758789	0.1364
SuSiEx	0.4101	0.764218	0.13276
MultiSuSiE	0.4102	0.749287	0.14716
MultiSuSiE	0.4103	0.749262	0.14714
SuSiEx	0.4103	0.764394	0.13276
SuSiEx	0.4104	0.764455	0.13274
MultiSuSiE	0.4105	0.749287	0.1471
MESuSiE	0.4105	0.759127	0.1364
SuSiEx	0.4105	0.764577	0.1327
MultiSuSiE	0.4106	0.74944	0.1471
MESuSiE	0.4106	0.759296	0.1364
SuSiEx	0.4106	0.764753	0.1327
MultiSuSiE	0.4107	0.74949	0.14708
SuSiEx	0.4107	0.764841	0.1327
MultiSuSiE	0.4108	0.749567	0.14708
MESuSiE	0.4108	0.759305	0.13628
SuSiEx	0.4108	0.764814	0.13268
MultiSuSiE	0.4109	0.749541	0.14706
MESuSiE	0.4109	0.759251	0.13624
SuSiEx	0.4109	0.764903	0.13268
MultiSuSiE	0.411	0.749643	0.14702
MESuSiE	0.411	0.759197	0.1362
SuSiEx	0.411	0.765113	0.13264
MultiSuSiE	0.4111	0.749643	0.14696
MultiSuSiE	0.4112	0.749617	0.14694
SuSiEx	0.4112	0.765201	0.13264
MultiSuSiE	0.4113	0.749592	0.14692
MESuSiE	0.4113	0.759367	0.1362
SuSiEx	0.4113	0.765174	0.13262
MultiSuSiE	0.4114	0.749643	0.1469
MESuSiE	0.4114	0.759536	0.1362
SuSiEx	0.4114	0.765147	0.1326
MultiSuSiE	0.4115	0.74977	0.14688
MultiSuSiE	0.4116	0.749821	0.14686
MESuSiE	0.4116	0.759705	0.1362
SuSiEx	0.4116	0.76512	0.13258
MultiSuSiE	0.4117	0.749872	0.14684
SuSiEx	0.4117	0.765358	0.13256
MultiSuSiE	0.4118	0.750102	0.14684
SuSiEx	0.4118	0.765446	0.13256
MultiSuSiE	0.4119	0.750128	0.1468
MESuSiE	0.4119	0.759652	0.13616
SuSiEx	0.4119	0.765419	0.13254
MultiSuSiE	0.412	0.750179	0.14678
SuSiEx	0.412	0.765365	0.1325
MultiSuSiE	0.4121	0.750256	0.14678
MESuSiE	0.4121	0.760161	0.13616
MultiSuSiE	0.4122	0.750307	0.14676
SuSiEx	0.4122	0.765426	0.13248
MultiSuSiE	0.4123	0.750383	0.14676
MESuSiE	0.4123	0.760331	0.13616
SuSiEx	0.4123	0.765603	0.13248
MultiSuSiE	0.4124	0.750588	0.14674
SuSiEx	0.4124	0.76578	0.13248
MultiSuSiE	0.4125	0.75064	0.14672
MESuSiE	0.4125	0.7605	0.13616
SuSiEx	0.4125	0.765753	0.13246
MultiSuSiE	0.4126	0.750665	0.14668
SuSiEx	0.4126	0.765726	0.13244
MultiSuSiE	0.4127	0.750742	0.14668
MultiSuSiE	0.4128	0.750819	0.14668
MESuSiE	0.4128	0.76084	0.13616
SuSiEx	0.4128	0.765903	0.13244
MultiSuSiE	0.4129	0.750768	0.14664
MESuSiE	0.4129	0.761011	0.13616
MultiSuSiE	0.413	0.750742	0.14662
MESuSiE	0.413	0.761181	0.13616
SuSiEx	0.413	0.765992	0.13244
MESuSiE	0.4131	0.761351	0.13616
MultiSuSiE	0.4132	0.750845	0.14658
MESuSiE	0.4132	0.761521	0.13616
SuSiEx	0.4132	0.765965	0.13242
MultiSuSiE	0.4133	0.750974	0.14656
MESuSiE	0.4133	0.761692	0.13616
SuSiEx	0.4133	0.765911	0.13238
MultiSuSiE	0.4134	0.750948	0.14654
SuSiEx	0.4134	0.766088	0.13238
MultiSuSiE	0.4135	0.751025	0.14654
SuSiEx	0.4135	0.766265	0.13238
MultiSuSiE	0.4136	0.751102	0.14654
MESuSiE	0.4136	0.762033	0.13616
SuSiEx	0.4136	0.766238	0.13236
MultiSuSiE	0.4137	0.751179	0.14654
MESuSiE	0.4137	0.761979	0.13612
SuSiEx	0.4137	0.7663	0.13234
MultiSuSiE	0.4138	0.751487	0.14654
SuSiEx	0.4138	0.76645	0.13232
MultiSuSiE	0.4139	0.751564	0.14654
MESuSiE	0.4139	0.761926	0.13608
SuSiEx	0.4139	0.766539	0.13232
MultiSuSiE	0.414	0.75159	0.1465
SuSiEx	0.414	0.766601	0.1323
MultiSuSiE	0.4141	0.751642	0.14648
SuSiEx	0.4141	0.766779	0.1323
SuSiEx	0.4142	0.766752	0.13228
SuSiEx	0.4143	0.766725	0.13226
MultiSuSiE	0.4144	0.752028	0.14648
MESuSiE	0.4144	0.761819	0.136
SuSiEx	0.4144	0.766902	0.13226
MultiSuSiE	0.4145	0.75226	0.14648
SuSiEx	0.4145	0.766991	0.13226
MultiSuSiE	0.4146	0.752311	0.14646
MESuSiE	0.4146	0.76199	0.136
SuSiEx	0.4146	0.767142	0.13224
MultiSuSiE	0.4147	0.752621	0.14646
SuSiEx	0.4147	0.767115	0.13222
MultiSuSiE	0.4148	0.752595	0.14644
MESuSiE	0.4148	0.762161	0.136
SuSiEx	0.4148	0.767204	0.13222
MultiSuSiE	0.4149	0.75257	0.14642
SuSiEx	0.4149	0.767561	0.13222
MultiSuSiE	0.415	0.752802	0.14642
MESuSiE	0.415	0.762108	0.13596
SuSiEx	0.415	0.76765	0.13222
MultiSuSiE	0.4151	0.752957	0.14642
MESuSiE	0.4151	0.762054	0.13592
SuSiEx	0.4151	0.767739	0.13222
MultiSuSiE	0.4152	0.752958	0.14636
MESuSiE	0.4152	0.762396	0.13592
SuSiEx	0.4152	0.767828	0.13222
MultiSuSiE	0.4153	0.753036	0.14636
SuSiEx	0.4153	0.767917	0.13222
MultiSuSiE	0.4154	0.75301	0.14634
SuSiEx	0.4154	0.767953	0.13218
MultiSuSiE	0.4155	0.752959	0.1463
SuSiEx	0.4155	0.767961	0.13212
MultiSuSiE	0.4156	0.753167	0.14628
SuSiEx	0.4156	0.76805	0.13212
MultiSuSiE	0.4157	0.753141	0.14626
SuSiEx	0.4157	0.768202	0.1321
MultiSuSiE	0.4158	0.753219	0.14626
MESuSiE	0.4158	0.762343	0.13588
SuSiEx	0.4158	0.768291	0.1321
MultiSuSiE	0.4159	0.753348	0.14624
MESuSiE	0.4159	0.76229	0.13584
SuSiEx	0.4159	0.768559	0.1321
MultiSuSiE	0.416	0.753323	0.14622
MESuSiE	0.416	0.762407	0.1358
SuSiEx	0.416	0.768622	0.13208
MultiSuSiE	0.4161	0.753401	0.14622
MESuSiE	0.4161	0.762525	0.13576
SuSiEx	0.4161	0.768801	0.13208
MultiSuSiE	0.4163	0.753608	0.1462
SuSiEx	0.4163	0.76889	0.13208
MultiSuSiE	0.4164	0.753661	0.14618
SuSiEx	0.4164	0.769043	0.13206
MultiSuSiE	0.4165	0.753584	0.14612
MESuSiE	0.4165	0.762868	0.13576
SuSiEx	0.4165	0.769016	0.13204
MultiSuSiE	0.4166	0.753662	0.14612
MESuSiE	0.4166	0.763211	0.13576
SuSiEx	0.4166	0.769105	0.13204
MultiSuSiE	0.4167	0.75387	0.1461
MESuSiE	0.4167	0.763501	0.13572
SuSiEx	0.4167	0.769052	0.132
MultiSuSiE	0.4168	0.754026	0.1461
MESuSiE	0.4169	0.763792	0.13568
SuSiEx	0.4169	0.769204	0.13198
MultiSuSiE	0.417	0.754078	0.14608
MESuSiE	0.417	0.763964	0.13568
SuSiEx	0.417	0.769652	0.13198
MultiSuSiE	0.4171	0.754105	0.14604
MESuSiE	0.4171	0.764308	0.13568
SuSiEx	0.4171	0.769626	0.13196
MultiSuSiE	0.4172	0.754261	0.14604
SuSiEx	0.4172	0.769688	0.13194
MultiSuSiE	0.4173	0.754339	0.14604
MESuSiE	0.4173	0.7646	0.13564
SuSiEx	0.4173	0.769868	0.13194
MultiSuSiE	0.4174	0.754391	0.14602
SuSiEx	0.4174	0.769841	0.13192
MultiSuSiE	0.4175	0.7546	0.146
MESuSiE	0.4175	0.764719	0.1356
MultiSuSiE	0.4176	0.754575	0.14598
MESuSiE	0.4176	0.764892	0.1356
SuSiEx	0.4176	0.769877	0.13188
MultiSuSiE	0.4177	0.754783	0.14596
SuSiEx	0.4177	0.770057	0.13188
MultiSuSiE	0.4178	0.754836	0.14594
SuSiEx	0.4178	0.77003	0.13186
MultiSuSiE	0.4179	0.754811	0.14592
MESuSiE	0.4179	0.765237	0.1356
SuSiEx	0.4179	0.77021	0.13186
SuSiEx	0.418	0.7703	0.13186
MultiSuSiE	0.4181	0.754889	0.14592
MultiSuSiE	0.4183	0.754863	0.1459
MESuSiE	0.4183	0.765357	0.13556
MultiSuSiE	0.4184	0.754942	0.1459
MESuSiE	0.4184	0.765304	0.13552
SuSiEx	0.4184	0.770337	0.13182
MultiSuSiE	0.4185	0.754994	0.14588
MESuSiE	0.4185	0.765477	0.13552
SuSiEx	0.4185	0.770427	0.13182
MultiSuSiE	0.4186	0.755047	0.14586
SuSiEx	0.4186	0.770517	0.13182
MultiSuSiE	0.4187	0.755125	0.14586
SuSiEx	0.4187	0.77049	0.1318
MultiSuSiE	0.4188	0.755256	0.14584
SuSiEx	0.4188	0.770553	0.13178
MultiSuSiE	0.4189	0.755413	0.14584
MESuSiE	0.4189	0.76565	0.13552
SuSiEx	0.4189	0.770526	0.13176
MultiSuSiE	0.419	0.755337	0.14578
MESuSiE	0.419	0.765943	0.13548
SuSiEx	0.419	0.770563	0.13172
MultiSuSiE	0.4191	0.75539	0.14576
MESuSiE	0.4191	0.76629	0.13548
MultiSuSiE	0.4192	0.755468	0.14576
MESuSiE	0.4192	0.766463	0.13548
SuSiEx	0.4192	0.770743	0.13172
MultiSuSiE	0.4193	0.755546	0.14576
MESuSiE	0.4193	0.76641	0.13544
SuSiEx	0.4193	0.770807	0.1317
MultiSuSiE	0.4194	0.755703	0.14576
SuSiEx	0.4194	0.770753	0.13166
MultiSuSiE	0.4195	0.755834	0.14574
SuSiEx	0.4195	0.770933	0.13166
MultiSuSiE	0.4196	0.755784	0.1457
MESuSiE	0.4196	0.766357	0.1354
SuSiEx	0.4196	0.771087	0.13164
MultiSuSiE	0.4197	0.755758	0.14568
SuSiEx	0.4197	0.771151	0.13162
MultiSuSiE	0.4198	0.755994	0.14568
SuSiEx	0.4198	0.771124	0.1316
MultiSuSiE	0.4199	0.755918	0.14562
SuSiEx	0.4199	0.771187	0.13158
MultiSuSiE	0.42	0.756103	0.14558
SuSiEx	0.42	0.771278	0.13158
MultiSuSiE	0.4201	0.756181	0.14558
MESuSiE	0.4201	0.766531	0.1354
SuSiEx	0.4201	0.771251	0.13156
MultiSuSiE	0.4203	0.75647	0.14556
MESuSiE	0.4203	0.766652	0.13536
SuSiEx	0.4203	0.771613	0.13156
MultiSuSiE	0.4204	0.756524	0.14554
SuSiEx	0.4204	0.771586	0.13154
MultiSuSiE	0.4205	0.756498	0.14552
MESuSiE	0.4205	0.76672	0.13528
SuSiEx	0.4205	0.771677	0.13154
MultiSuSiE	0.4206	0.756577	0.14552
SuSiEx	0.4206	0.771858	0.13154
MultiSuSiE	0.4207	0.756656	0.14552
MESuSiE	0.4207	0.766893	0.13528
SuSiEx	0.4207	0.771948	0.13154
MultiSuSiE	0.4208	0.756945	0.1455
MESuSiE	0.4208	0.767067	0.13528
MultiSuSiE	0.4209	0.756999	0.14548
MESuSiE	0.4209	0.767189	0.13524
SuSiEx	0.4209	0.772012	0.13152
MultiSuSiE	0.421	0.757077	0.14548
SuSiEx	0.421	0.772103	0.13152
SuSiEx	0.4211	0.772257	0.1315
MultiSuSiE	0.4212	0.757235	0.14548
SuSiEx	0.4212	0.772439	0.1315
MultiSuSiE	0.4213	0.757263	0.14544
MESuSiE	0.4213	0.76731	0.1352
SuSiEx	0.4213	0.772567	0.13146
MultiSuSiE	0.4214	0.757712	0.14542
MESuSiE	0.4214	0.767484	0.1352
SuSiEx	0.4214	0.77284	0.13146
MultiSuSiE	0.4215	0.757661	0.14538
MESuSiE	0.4215	0.767606	0.13516
SuSiEx	0.4215	0.772904	0.13144
MultiSuSiE	0.4216	0.75774	0.14538
MESuSiE	0.4216	0.767553	0.13512
SuSiEx	0.4216	0.772877	0.13142
MultiSuSiE	0.4217	0.757715	0.14536
MultiSuSiE	0.4218	0.757794	0.14536
MESuSiE	0.4218	0.767674	0.13508
SuSiEx	0.4218	0.772968	0.13142
MESuSiE	0.4219	0.767622	0.13504
MultiSuSiE	0.422	0.757927	0.14534
MultiSuSiE	0.4221	0.758006	0.14534
SuSiEx	0.4221	0.773059	0.13142
MultiSuSiE	0.4222	0.75798	0.14532
SuSiEx	0.4222	0.773332	0.13142
MultiSuSiE	0.4223	0.758192	0.1453
MESuSiE	0.4223	0.768146	0.13504
SuSiEx	0.4223	0.773552	0.13138
MultiSuSiE	0.4224	0.758272	0.1453
MESuSiE	0.4224	0.768093	0.135
SuSiEx	0.4224	0.773498	0.13134
MultiSuSiE	0.4225	0.758351	0.1453
MESuSiE	0.4225	0.76804	0.13496
SuSiEx	0.4225	0.773627	0.1313
MultiSuSiE	0.4226	0.75843	0.1453
SuSiEx	0.4226	0.77381	0.1313
MultiSuSiE	0.4227	0.758484	0.14528
SuSiEx	0.4227	0.773783	0.13128
MultiSuSiE	0.4228	0.758563	0.14528
MESuSiE	0.4228	0.767987	0.13492
SuSiEx	0.4228	0.773874	0.13128
MultiSuSiE	0.4229	0.758538	0.14526
MultiSuSiE	0.423	0.758696	0.14526
MESuSiE	0.423	0.768162	0.13492
SuSiEx	0.423	0.774057	0.13128
MultiSuSiE	0.4231	0.758671	0.14524
MESuSiE	0.4231	0.768337	0.13492
SuSiEx	0.4231	0.77403	0.13126
MultiSuSiE	0.4232	0.75883	0.14524
MESuSiE	0.4232	0.768232	0.13484
SuSiEx	0.4232	0.774121	0.13126
MESuSiE	0.4233	0.768582	0.13484
SuSiEx	0.4233	0.774395	0.13126
MultiSuSiE	0.4234	0.759147	0.14524
MESuSiE	0.4234	0.768757	0.13484
SuSiEx	0.4234	0.774643	0.13124
MultiSuSiE	0.4235	0.759176	0.1452
MESuSiE	0.4235	0.76888	0.1348
SuSiEx	0.4235	0.774681	0.1312
MESuSiE	0.4236	0.769231	0.1348
SuSiEx	0.4236	0.774811	0.13116
MultiSuSiE	0.4237	0.759335	0.1452
MESuSiE	0.4237	0.769758	0.1348
SuSiEx	0.4237	0.774903	0.13116
MultiSuSiE	0.4238	0.759414	0.1452
SuSiEx	0.4238	0.775059	0.13114
MultiSuSiE	0.4239	0.759548	0.14518
SuSiEx	0.4239	0.775124	0.13112
MultiSuSiE	0.424	0.759736	0.14514
MESuSiE	0.424	0.769705	0.13476
SuSiEx	0.424	0.775071	0.13108
MultiSuSiE	0.4241	0.759686	0.1451
MESuSiE	0.4241	0.769653	0.13472
MultiSuSiE	0.4242	0.75982	0.14508
SuSiEx	0.4242	0.775346	0.13108
MultiSuSiE	0.4243	0.759979	0.14508
MESuSiE	0.4243	0.769829	0.13472
SuSiEx	0.4243	0.775319	0.13106
MultiSuSiE	0.4244	0.760193	0.14506
MESuSiE	0.4244	0.770005	0.13472
SuSiEx	0.4244	0.775385	0.13104
MultiSuSiE	0.4245	0.760302	0.14502
MESuSiE	0.4245	0.769952	0.13468
SuSiEx	0.4245	0.775331	0.131
MultiSuSiE	0.4246	0.760357	0.145
MESuSiE	0.4246	0.770128	0.13468
SuSiEx	0.4246	0.775423	0.131
MultiSuSiE	0.4247	0.760516	0.145
MESuSiE	0.4247	0.770304	0.13468
SuSiEx	0.4247	0.77558	0.13098
MultiSuSiE	0.4248	0.760491	0.14498
SuSiEx	0.4248	0.775737	0.13096
MultiSuSiE	0.4249	0.760521	0.14494
SuSiEx	0.4249	0.775803	0.13094
MultiSuSiE	0.425	0.76058	0.14486
MESuSiE	0.425	0.770199	0.1346
SuSiEx	0.425	0.775842	0.1309
MultiSuSiE	0.4251	0.760634	0.14484
MESuSiE	0.4251	0.770375	0.1346
SuSiEx	0.4251	0.775815	0.13088
MultiSuSiE	0.4252	0.760874	0.14484
MESuSiE	0.4252	0.770552	0.1346
SuSiEx	0.4253	0.775788	0.13086
MultiSuSiE	0.4254	0.761034	0.14484
SuSiEx	0.4254	0.775762	0.13084
MultiSuSiE	0.4255	0.761144	0.1448
SuSiEx	0.4255	0.775854	0.13084
MultiSuSiE	0.4256	0.761119	0.14478
MESuSiE	0.4256	0.770499	0.13456
SuSiEx	0.4256	0.775946	0.13084
MultiSuSiE	0.4257	0.761199	0.14478
MESuSiE	0.4257	0.770447	0.13452
SuSiEx	0.4257	0.77613	0.13084
MultiSuSiE	0.4258	0.761149	0.14474
MESuSiE	0.4258	0.7708	0.13452
SuSiEx	0.4258	0.77605	0.13078
MultiSuSiE	0.4259	0.761229	0.14474
MESuSiE	0.4259	0.771101	0.13448
SuSiEx	0.4259	0.776142	0.13078
MESuSiE	0.426	0.771173	0.1344
SuSiEx	0.426	0.776235	0.13078
MultiSuSiE	0.4261	0.761203	0.14472
MESuSiE	0.4261	0.771297	0.13436
SuSiEx	0.4261	0.776327	0.13078
MESuSiE	0.4262	0.771422	0.13432
SuSiEx	0.4262	0.776511	0.13078
MultiSuSiE	0.4263	0.761339	0.1447
MESuSiE	0.4263	0.771599	0.13432
MESuSiE	0.4264	0.771547	0.13428
SuSiEx	0.4264	0.776696	0.13078
MultiSuSiE	0.4265	0.761474	0.14468
MESuSiE	0.4265	0.771724	0.13428
SuSiEx	0.4265	0.776669	0.13076
MultiSuSiE	0.4266	0.761689	0.14466
SuSiEx	0.4266	0.776854	0.13076
MultiSuSiE	0.4267	0.76185	0.14466
SuSiEx	0.4267	0.776946	0.13076
MultiSuSiE	0.4268	0.761799	0.14462
MESuSiE	0.4268	0.771849	0.13424
MultiSuSiE	0.4269	0.761774	0.1446
MESuSiE	0.4269	0.771797	0.1342
SuSiEx	0.4269	0.777038	0.13076
MultiSuSiE	0.427	0.761965	0.14456
MESuSiE	0.427	0.771922	0.13416
MultiSuSiE	0.4271	0.762045	0.14456
SuSiEx	0.4271	0.777131	0.13076
MultiSuSiE	0.4272	0.762206	0.14456
SuSiEx	0.4272	0.777262	0.13072
MultiSuSiE	0.4273	0.762211	0.1445
MESuSiE	0.4273	0.772099	0.13416
SuSiEx	0.4273	0.777447	0.13072
MultiSuSiE	0.4274	0.762292	0.1445
MESuSiE	0.4274	0.772277	0.13416
SuSiEx	0.4274	0.777513	0.1307
SuSiEx	0.4275	0.777791	0.1307
MultiSuSiE	0.4276	0.762241	0.14446
MESuSiE	0.4276	0.772455	0.13416
SuSiEx	0.4276	0.777738	0.13066
MESuSiE	0.4277	0.772633	0.13416
SuSiEx	0.4277	0.777804	0.13064
MultiSuSiE	0.4278	0.762458	0.14444
SuSiEx	0.4278	0.777897	0.13064
MultiSuSiE	0.4279	0.762619	0.14444
MESuSiE	0.4279	0.772832	0.13404
SuSiEx	0.4279	0.778056	0.13062
MultiSuSiE	0.428	0.762997	0.14442
MESuSiE	0.428	0.773136	0.134
MultiSuSiE	0.4281	0.763052	0.1444
SuSiEx	0.4281	0.778148	0.13062
MultiSuSiE	0.4282	0.763294	0.1444
MESuSiE	0.4282	0.773493	0.134
MultiSuSiE	0.4283	0.763325	0.14436
MESuSiE	0.4283	0.77362	0.13396
SuSiEx	0.4283	0.778188	0.13058
MultiSuSiE	0.4284	0.763381	0.14434
SuSiEx	0.4284	0.778281	0.13058
MESuSiE	0.4285	0.773567	0.13392
MultiSuSiE	0.4286	0.763305	0.14428
MultiSuSiE	0.4287	0.763467	0.14428
MESuSiE	0.4287	0.773515	0.13388
SuSiEx	0.4287	0.778374	0.13058
MultiSuSiE	0.4288	0.763523	0.14426
MESuSiE	0.4288	0.773463	0.13384
SuSiEx	0.4288	0.77856	0.13058
MultiSuSiE	0.4289	0.763579	0.14424
SuSiEx	0.4289	0.778626	0.13056
MultiSuSiE	0.429	0.763659	0.14424
SuSiEx	0.429	0.778852	0.13052
MultiSuSiE	0.4291	0.763902	0.14424
MESuSiE	0.4291	0.773642	0.13384
SuSiEx	0.4291	0.778945	0.13052
MultiSuSiE	0.4292	0.763983	0.14424
SuSiEx	0.4292	0.779131	0.13052
MultiSuSiE	0.4293	0.764064	0.14424
MESuSiE	0.4293	0.773768	0.1338
SuSiEx	0.4293	0.779078	0.13048
MultiSuSiE	0.4294	0.764039	0.14422
MESuSiE	0.4294	0.773895	0.13376
SuSiEx	0.4294	0.779145	0.13046
MultiSuSiE	0.4295	0.76412	0.14422
SuSiEx	0.4295	0.779331	0.13046
MultiSuSiE	0.4296	0.764176	0.1442
SuSiEx	0.4296	0.779305	0.13044
MultiSuSiE	0.4297	0.764313	0.14418
SuSiEx	0.4297	0.779278	0.13042
MultiSuSiE	0.4298	0.764394	0.14418
SuSiEx	0.4298	0.779225	0.13038
MultiSuSiE	0.4299	0.764475	0.14418
MESuSiE	0.4299	0.773843	0.13372
SuSiEx	0.4299	0.779479	0.13036
MultiSuSiE	0.43	0.76445	0.14416
MESuSiE	0.43	0.774022	0.13372
SuSiEx	0.43	0.779572	0.13036
MultiSuSiE	0.4301	0.764531	0.14416
MESuSiE	0.4301	0.774201	0.13372
SuSiEx	0.4301	0.779665	0.13036
MultiSuSiE	0.4302	0.764506	0.14414
MESuSiE	0.4302	0.774635	0.13364
SuSiEx	0.4302	0.779852	0.13036
MESuSiE	0.4303	0.774814	0.13364
SuSiEx	0.4303	0.779892	0.13032
MultiSuSiE	0.4304	0.764587	0.14414
MESuSiE	0.4304	0.77489	0.13356
SuSiEx	0.4304	0.779959	0.1303
MultiSuSiE	0.4305	0.7647	0.1441
MESuSiE	0.4305	0.774785	0.13348
MultiSuSiE	0.4306	0.765024	0.1441
MESuSiE	0.4306	0.774965	0.13348
SuSiEx	0.4306	0.78	0.13026
MultiSuSiE	0.4307	0.764975	0.14406
MESuSiE	0.4307	0.774913	0.13344
SuSiEx	0.4307	0.780187	0.13026
MESuSiE	0.4308	0.775093	0.13344
SuSiEx	0.4308	0.780228	0.13022
MultiSuSiE	0.4309	0.765137	0.14406
MESuSiE	0.4309	0.775221	0.1334
SuSiEx	0.4309	0.780321	0.13022
MultiSuSiE	0.431	0.765275	0.14404
MESuSiE	0.431	0.775169	0.13336
SuSiEx	0.431	0.780415	0.13022
MultiSuSiE	0.4311	0.765387	0.144
MESuSiE	0.4311	0.775349	0.13336
SuSiEx	0.4311	0.780388	0.1302
MultiSuSiE	0.4312	0.765444	0.14398
MESuSiE	0.4312	0.775477	0.13332
SuSiEx	0.4312	0.780336	0.13016
MultiSuSiE	0.4313	0.765607	0.14398
MESuSiE	0.4313	0.775657	0.13332
MultiSuSiE	0.4314	0.765582	0.14396
SuSiEx	0.4314	0.780403	0.13014
MultiSuSiE	0.4315	0.765695	0.14392
MESuSiE	0.4315	0.775838	0.13332
SuSiEx	0.4315	0.780497	0.13014
MultiSuSiE	0.4316	0.765776	0.14392
MESuSiE	0.4317	0.775966	0.13328
SuSiEx	0.4317	0.78059	0.13014
MultiSuSiE	0.4318	0.765939	0.14392
SuSiEx	0.4318	0.780684	0.13014
MultiSuSiE	0.4319	0.765889	0.14388
MESuSiE	0.4319	0.775914	0.13324
SuSiEx	0.4319	0.780751	0.13012
MultiSuSiE	0.432	0.765815	0.14382
SuSiEx	0.432	0.780912	0.1301
MultiSuSiE	0.4321	0.765765	0.14378
MESuSiE	0.4321	0.776043	0.1332
SuSiEx	0.4321	0.781006	0.1301
MultiSuSiE	0.4322	0.765846	0.14378
SuSiEx	0.4322	0.781194	0.1301
MultiSuSiE	0.4323	0.765821	0.14376
SuSiEx	0.4323	0.781449	0.13008
MultiSuSiE	0.4324	0.76623	0.14376
MESuSiE	0.4324	0.776224	0.1332
SuSiEx	0.4324	0.781423	0.13006
MultiSuSiE	0.4325	0.766311	0.14376
MESuSiE	0.4325	0.776767	0.1332
SuSiEx	0.4325	0.781517	0.13006
MultiSuSiE	0.4326	0.766368	0.14374
MESuSiE	0.4326	0.776663	0.13312
SuSiEx	0.4326	0.781678	0.13004
MultiSuSiE	0.4327	0.76645	0.14374
MultiSuSiE	0.4328	0.766425	0.14372
SuSiEx	0.4328	0.781772	0.13004
MultiSuSiE	0.4329	0.76662	0.14368
MESuSiE	0.4329	0.776844	0.13312
MultiSuSiE	0.433	0.766652	0.14364
MESuSiE	0.433	0.776792	0.13308
SuSiEx	0.433	0.781866	0.13004
MultiSuSiE	0.4331	0.766603	0.1436
MESuSiE	0.4331	0.77674	0.13304
SuSiEx	0.4331	0.78184	0.13002
MultiSuSiE	0.4332	0.766684	0.1436
MESuSiE	0.4332	0.776921	0.13304
SuSiEx	0.4332	0.78207	0.12998
MultiSuSiE	0.4333	0.766741	0.14358
SuSiEx	0.4333	0.782111	0.12994
MultiSuSiE	0.4334	0.766724	0.1435
SuSiEx	0.4334	0.782206	0.12994
MultiSuSiE	0.4335	0.766806	0.1435
MESuSiE	0.4335	0.777103	0.13304
SuSiEx	0.4335	0.782274	0.12992
MultiSuSiE	0.4336	0.766888	0.1435
MESuSiE	0.4336	0.777232	0.133
SuSiEx	0.4336	0.782247	0.1299
MultiSuSiE	0.4337	0.767052	0.1435
SuSiEx	0.4337	0.782221	0.12988
MultiSuSiE	0.4338	0.767027	0.14348
MESuSiE	0.4338	0.777596	0.133
SuSiEx	0.4338	0.782289	0.12986
MultiSuSiE	0.4339	0.767273	0.14348
SuSiEx	0.4339	0.782478	0.12986
MultiSuSiE	0.434	0.767355	0.14348
MESuSiE	0.434	0.777778	0.133
SuSiEx	0.434	0.782572	0.12986
MultiSuSiE	0.4341	0.767387	0.14344
MESuSiE	0.4341	0.77796	0.133
SuSiEx	0.4341	0.782546	0.12984
MultiSuSiE	0.4342	0.767609	0.14342
SuSiEx	0.4342	0.782682	0.1298
MultiSuSiE	0.4343	0.767781	0.14336
SuSiEx	0.4343	0.782777	0.1298
MultiSuSiE	0.4344	0.76792	0.14334
SuSiEx	0.4344	0.782913	0.12976
MultiSuSiE	0.4345	0.767978	0.14332
MESuSiE	0.4345	0.777908	0.13296
MultiSuSiE	0.4346	0.767985	0.14326
MESuSiE	0.4346	0.778038	0.13292
SuSiEx	0.4346	0.78317	0.12974
MultiSuSiE	0.4347	0.767936	0.14322
SuSiEx	0.4347	0.783333	0.12972
MultiSuSiE	0.4348	0.767911	0.1432
MESuSiE	0.4348	0.77822	0.13292
SuSiEx	0.4348	0.783428	0.12972
MESuSiE	0.4349	0.778402	0.13292
SuSiEx	0.4349	0.783591	0.1297
MultiSuSiE	0.435	0.767993	0.1432
SuSiEx	0.435	0.783754	0.12968
MultiSuSiE	0.4351	0.767968	0.14318
MESuSiE	0.4351	0.778767	0.13292
SuSiEx	0.4351	0.783728	0.12966
MultiSuSiE	0.4352	0.768051	0.14318
MESuSiE	0.4352	0.778898	0.13288
SuSiEx	0.4352	0.783702	0.12964
MultiSuSiE	0.4353	0.768166	0.14314
MESuSiE	0.4353	0.779263	0.13288
SuSiEx	0.4353	0.783797	0.12964
MESuSiE	0.4354	0.77916	0.1328
SuSiEx	0.4354	0.783866	0.12962
MultiSuSiE	0.4355	0.768248	0.14314
MESuSiE	0.4355	0.779108	0.13276
SuSiEx	0.4355	0.78396	0.12962
MultiSuSiE	0.4356	0.768331	0.14314
MESuSiE	0.4356	0.779056	0.13272
SuSiEx	0.4356	0.784055	0.12962
MultiSuSiE	0.4357	0.768363	0.1431
SuSiEx	0.4357	0.784098	0.12958
MultiSuSiE	0.4358	0.768528	0.1431
MESuSiE	0.4358	0.778952	0.13264
SuSiEx	0.4358	0.784072	0.12956
MultiSuSiE	0.4359	0.768504	0.14308
MESuSiE	0.4359	0.779135	0.13264
SuSiEx	0.4359	0.78414	0.12954
MultiSuSiE	0.436	0.768834	0.14308
SuSiEx	0.436	0.784235	0.12954
MultiSuSiE	0.4361	0.769032	0.14304
SuSiEx	0.4361	0.78433	0.12954
MultiSuSiE	0.4362	0.76909	0.14302
MESuSiE	0.4362	0.779083	0.1326
SuSiEx	0.4362	0.784468	0.1295
MultiSuSiE	0.4363	0.769264	0.14296
MESuSiE	0.4363	0.779031	0.13256
SuSiEx	0.4363	0.784563	0.1295
MultiSuSiE	0.4364	0.769405	0.14294
SuSiEx	0.4364	0.784632	0.12948
MultiSuSiE	0.4365	0.76938	0.14292
MESuSiE	0.4365	0.77898	0.13252
SuSiEx	0.4365	0.784727	0.12948
MultiSuSiE	0.4366	0.769355	0.1429
MultiSuSiE	0.4367	0.769438	0.1429
SuSiEx	0.4367	0.78477	0.12944
MultiSuSiE	0.4368	0.769554	0.14286
MultiSuSiE	0.4369	0.769612	0.14284
MESuSiE	0.4369	0.779294	0.13248
MultiSuSiE	0.437	0.769861	0.14284
MESuSiE	0.437	0.779478	0.13248
SuSiEx	0.437	0.784882	0.12938
MultiSuSiE	0.4371	0.769919	0.14282
MESuSiE	0.4371	0.779426	0.13244
SuSiEx	0.4371	0.784978	0.12938
MultiSuSiE	0.4372	0.769894	0.1428
SuSiEx	0.4372	0.785168	0.12938
MultiSuSiE	0.4373	0.77006	0.1428
SuSiEx	0.4373	0.785142	0.12936
MESuSiE	0.4374	0.779453	0.13232
SuSiEx	0.4374	0.785116	0.12934
MultiSuSiE	0.4375	0.770152	0.14274
MESuSiE	0.4375	0.779637	0.13232
MultiSuSiE	0.4377	0.770103	0.1427
MESuSiE	0.4377	0.779821	0.13232
SuSiEx	0.4377	0.785281	0.12932
MultiSuSiE	0.4378	0.770161	0.14268
MultiSuSiE	0.4379	0.770219	0.14266
MESuSiE	0.4379	0.780137	0.13228
MultiSuSiE	0.438	0.770444	0.14264
MESuSiE	0.438	0.780269	0.13224
SuSiEx	0.438	0.785376	0.12932
MultiSuSiE	0.4381	0.770502	0.14262
MultiSuSiE	0.4382	0.770978	0.1426
SuSiEx	0.4382	0.785732	0.1293
MultiSuSiE	0.4383	0.771178	0.14256
SuSiEx	0.4383	0.785706	0.12928
MultiSuSiE	0.4384	0.771129	0.14252
SuSiEx	0.4384	0.78568	0.12926
MultiSuSiE	0.4385	0.771212	0.14252
MESuSiE	0.4385	0.780638	0.13224
SuSiEx	0.4385	0.785775	0.12926
MultiSuSiE	0.4386	0.771246	0.14248
MESuSiE	0.4386	0.780822	0.13224
SuSiEx	0.4386	0.78594	0.12924
MultiSuSiE	0.4387	0.771221	0.14246
SuSiEx	0.4387	0.785914	0.12922
MultiSuSiE	0.4388	0.771231	0.1424
SuSiEx	0.4388	0.785888	0.1292
MultiSuSiE	0.4389	0.771314	0.1424
SuSiEx	0.4389	0.785862	0.12918
MultiSuSiE	0.439	0.771373	0.14238
MESuSiE	0.439	0.781006	0.13224
SuSiEx	0.439	0.785906	0.12914
MultiSuSiE	0.4391	0.771432	0.14236
MESuSiE	0.4391	0.781272	0.13216
MultiSuSiE	0.4392	0.771491	0.14234
MESuSiE	0.4392	0.78122	0.13212
MultiSuSiE	0.4393	0.771658	0.14234
MESuSiE	0.4393	0.781405	0.13212
SuSiEx	0.4393	0.785949	0.1291
MultiSuSiE	0.4394	0.771667	0.14228
MESuSiE	0.4394	0.781354	0.13208
SuSiEx	0.4394	0.785923	0.12908
MultiSuSiE	0.4395	0.771977	0.14226
MESuSiE	0.4395	0.781302	0.13204
SuSiEx	0.4395	0.785897	0.12906
MultiSuSiE	0.4396	0.772179	0.14222
SuSiEx	0.4396	0.785993	0.12906
MultiSuSiE	0.4397	0.772347	0.14222
SuSiEx	0.4397	0.786184	0.12906
MultiSuSiE	0.4398	0.772322	0.1422
MESuSiE	0.4398	0.78125	0.132
SuSiEx	0.4398	0.786254	0.12904
MultiSuSiE	0.4399	0.772406	0.1422
MESuSiE	0.4399	0.781198	0.13196
MultiSuSiE	0.44	0.772549	0.14218
SuSiEx	0.44	0.78635	0.12904
MultiSuSiE	0.4401	0.772861	0.14216
MESuSiE	0.4401	0.781383	0.13196
SuSiEx	0.4401	0.786463	0.12898
MultiSuSiE	0.4402	0.772787	0.1421
SuSiEx	0.4402	0.786533	0.12896
MultiSuSiE	0.4403	0.772821	0.14206
SuSiEx	0.4403	0.786629	0.12896
MESuSiE	0.4404	0.781568	0.13196
SuSiEx	0.4404	0.786603	0.12894
MultiSuSiE	0.4405	0.77294	0.14202
MESuSiE	0.4405	0.781754	0.13196
SuSiEx	0.4405	0.786891	0.12894
MultiSuSiE	0.4406	0.772915	0.142
MESuSiE	0.4406	0.781598	0.13184
SuSiEx	0.4406	0.786865	0.12892
MultiSuSiE	0.4407	0.773009	0.14194
MESuSiE	0.4407	0.781546	0.1318
MultiSuSiE	0.4408	0.773262	0.14194
MESuSiE	0.4408	0.78168	0.13176
MultiSuSiE	0.4409	0.773297	0.1419
SuSiEx	0.4409	0.786935	0.1289
MultiSuSiE	0.441	0.773272	0.14188
SuSiEx	0.441	0.787102	0.12888
MultiSuSiE	0.4411	0.773332	0.14186
SuSiEx	0.4411	0.787242	0.12884
MultiSuSiE	0.4412	0.773451	0.14182
SuSiEx	0.4412	0.787312	0.12882
MultiSuSiE	0.4413	0.773426	0.1418
MESuSiE	0.4413	0.781866	0.13176
SuSiEx	0.4413	0.787575	0.1288
MESuSiE	0.4414	0.782051	0.13176
SuSiEx	0.4414	0.787471	0.12872
MultiSuSiE	0.4415	0.773377	0.14176
MESuSiE	0.4415	0.782	0.13172
SuSiEx	0.4415	0.787567	0.12872
MultiSuSiE	0.4416	0.773521	0.14174
MESuSiE	0.4416	0.781948	0.13168
SuSiEx	0.4416	0.787664	0.12872
MultiSuSiE	0.4417	0.773665	0.14172
SuSiEx	0.4417	0.787638	0.1287
MESuSiE	0.4418	0.782134	0.13168
SuSiEx	0.4418	0.787612	0.12868
MultiSuSiE	0.4419	0.773725	0.1417
MESuSiE	0.4419	0.782319	0.13168
SuSiEx	0.4419	0.788094	0.12868
MultiSuSiE	0.442	0.773894	0.1417
MESuSiE	0.442	0.78264	0.13164
SuSiEx	0.442	0.788191	0.12868
MultiSuSiE	0.4421	0.774123	0.14168
MESuSiE	0.4421	0.783012	0.13164
SuSiEx	0.4421	0.788287	0.12868
MultiSuSiE	0.4422	0.774208	0.14168
MultiSuSiE	0.4423	0.774183	0.14166
MESuSiE	0.4423	0.783198	0.13164
SuSiEx	0.4423	0.788261	0.12866
MESuSiE	0.4424	0.783385	0.13164
SuSiEx	0.4424	0.788209	0.12862
MultiSuSiE	0.4425	0.774328	0.14164
MESuSiE	0.4425	0.783571	0.13164
SuSiEx	0.4425	0.788377	0.1286
MultiSuSiE	0.4426	0.774278	0.1416
SuSiEx	0.4426	0.788667	0.1286
MultiSuSiE	0.4427	0.774363	0.1416
SuSiEx	0.4427	0.788738	0.12858
MultiSuSiE	0.4428	0.774314	0.14156
MESuSiE	0.4428	0.783758	0.13164
SuSiEx	0.4428	0.788808	0.12856
MultiSuSiE	0.4429	0.774374	0.14154
MESuSiE	0.4429	0.783707	0.1316
MultiSuSiE	0.443	0.774458	0.14154
MESuSiE	0.443	0.783893	0.1316
SuSiEx	0.443	0.788905	0.12856
MultiSuSiE	0.4431	0.774628	0.14154
MESuSiE	0.4431	0.783842	0.13156
SuSiEx	0.4431	0.789002	0.12856
MultiSuSiE	0.4432	0.774713	0.14154
MESuSiE	0.4432	0.78379	0.13152
SuSiEx	0.4432	0.789099	0.12856
MultiSuSiE	0.4433	0.774943	0.14152
MESuSiE	0.4433	0.783926	0.13148
SuSiEx	0.4433	0.78917	0.12854
MultiSuSiE	0.4434	0.774978	0.14148
MESuSiE	0.4434	0.784197	0.1314
MultiSuSiE	0.4435	0.775063	0.14148
MESuSiE	0.4435	0.784571	0.1314
SuSiEx	0.4435	0.789338	0.12852
MultiSuSiE	0.4436	0.775233	0.14148
MESuSiE	0.4436	0.784759	0.1314
SuSiEx	0.4436	0.789726	0.12852
MESuSiE	0.4437	0.784895	0.13136
MESuSiE	0.4438	0.784792	0.13128
SuSiEx	0.4438	0.789797	0.1285
MultiSuSiE	0.4439	0.775378	0.14146
MESuSiE	0.4439	0.78474	0.13124
SuSiEx	0.4439	0.789868	0.12848
MESuSiE	0.444	0.784689	0.1312
SuSiEx	0.444	0.789966	0.12848
MultiSuSiE	0.4441	0.775389	0.1414
SuSiEx	0.4441	0.790037	0.12846
MESuSiE	0.4442	0.784637	0.13116
MultiSuSiE	0.4443	0.775474	0.1414
SuSiEx	0.4443	0.790108	0.12844
MultiSuSiE	0.4444	0.775656	0.14134
SuSiEx	0.4444	0.790303	0.12844
MultiSuSiE	0.4445	0.775887	0.14132
SuSiEx	0.4445	0.790497	0.12844
MultiSuSiE	0.4446	0.775813	0.14126
MESuSiE	0.4446	0.784825	0.13116
MultiSuSiE	0.4447	0.775788	0.14124
SuSiEx	0.4447	0.790595	0.12844
MultiSuSiE	0.4448	0.775934	0.14122
SuSiEx	0.4448	0.790789	0.12844
MultiSuSiE	0.4449	0.776361	0.14122
MESuSiE	0.4449	0.784774	0.13112
SuSiEx	0.4449	0.790887	0.12844
MultiSuSiE	0.445	0.776336	0.1412
MESuSiE	0.445	0.784859	0.13104
SuSiEx	0.445	0.790984	0.12844
MultiSuSiE	0.4451	0.776311	0.14118
SuSiEx	0.4451	0.79103	0.1284
MultiSuSiE	0.4452	0.776482	0.14118
MultiSuSiE	0.4453	0.776629	0.14116
MultiSuSiE	0.4454	0.776689	0.14114
MESuSiE	0.4454	0.784756	0.13096
MultiSuSiE	0.4455	0.776811	0.1411
SuSiEx	0.4455	0.791128	0.1284
SuSiEx	0.4456	0.791323	0.1284
MultiSuSiE	0.4457	0.776897	0.1411
MESuSiE	0.4457	0.784892	0.13092
SuSiEx	0.4457	0.791297	0.12838
MultiSuSiE	0.4458	0.776982	0.1411
MESuSiE	0.4458	0.784789	0.13084
SuSiEx	0.4458	0.791394	0.12838
MultiSuSiE	0.4459	0.777019	0.14106
MESuSiE	0.4459	0.784977	0.13084
SuSiEx	0.4459	0.791343	0.12834
MultiSuSiE	0.446	0.777104	0.14106
MESuSiE	0.446	0.785166	0.13084
SuSiEx	0.446	0.791441	0.12834
MultiSuSiE	0.4461	0.777251	0.14104
SuSiEx	0.4461	0.791538	0.12834
MultiSuSiE	0.4462	0.777227	0.14102
SuSiEx	0.4462	0.791512	0.12832
SuSiEx	0.4463	0.791584	0.1283
MultiSuSiE	0.4464	0.777288	0.141
MESuSiE	0.4464	0.785543	0.13084
MultiSuSiE	0.4465	0.777239	0.14096
MESuSiE	0.4465	0.78592	0.13084
SuSiEx	0.4465	0.79178	0.1283
MultiSuSiE	0.4466	0.777324	0.14096
MESuSiE	0.4466	0.786195	0.13076
SuSiEx	0.4466	0.791852	0.12828
MultiSuSiE	0.4467	0.777361	0.14092
SuSiEx	0.4467	0.791924	0.12826
MultiSuSiE	0.4468	0.777422	0.1409
MESuSiE	0.4468	0.786384	0.13076
MESuSiE	0.4469	0.786522	0.13072
SuSiEx	0.4469	0.792022	0.12826
MultiSuSiE	0.447	0.777483	0.14088
SuSiEx	0.447	0.791996	0.12824
MultiSuSiE	0.4471	0.777434	0.14084
MESuSiE	0.4471	0.786712	0.13072
SuSiEx	0.4471	0.792192	0.12824
MESuSiE	0.4472	0.78685	0.13068
SuSiEx	0.4472	0.792362	0.12822
MultiSuSiE	0.4473	0.77752	0.14084
MESuSiE	0.4473	0.786885	0.13056
SuSiEx	0.4473	0.79263	0.1282
MultiSuSiE	0.4474	0.778036	0.14084
MESuSiE	0.4474	0.787265	0.13056
MultiSuSiE	0.4475	0.778122	0.14084
SuSiEx	0.4475	0.792605	0.12818
MultiSuSiE	0.4476	0.778183	0.14082
SuSiEx	0.4476	0.792626	0.12812
MESuSiE	0.4477	0.787455	0.13056
SuSiEx	0.4477	0.792672	0.12808
MultiSuSiE	0.4478	0.778331	0.1408
MultiSuSiE	0.4479	0.778282	0.14076
SuSiEx	0.4479	0.792647	0.12806
MultiSuSiE	0.448	0.778368	0.14076
MESuSiE	0.448	0.787835	0.13056
MultiSuSiE	0.4481	0.778429	0.14074
MESuSiE	0.4481	0.787784	0.13052
SuSiEx	0.4481	0.79289	0.12802
SuSiEx	0.4482	0.792988	0.12802
MultiSuSiE	0.4483	0.778515	0.14074
SuSiEx	0.4483	0.792962	0.128
MultiSuSiE	0.4484	0.778491	0.14072
MESuSiE	0.4484	0.787974	0.13052
SuSiEx	0.4484	0.793133	0.12798
MultiSuSiE	0.4485	0.778577	0.14072
MESuSiE	0.4485	0.788164	0.13052
SuSiEx	0.4485	0.793279	0.12794
MultiSuSiE	0.4486	0.778528	0.14068
SuSiEx	0.4486	0.793574	0.12794
MESuSiE	0.4487	0.788355	0.13052
SuSiEx	0.4487	0.793771	0.12794
MESuSiE	0.4488	0.788304	0.13048
SuSiEx	0.4488	0.793869	0.12794
MultiSuSiE	0.4489	0.778503	0.14066
SuSiEx	0.4489	0.793942	0.12792
MultiSuSiE	0.449	0.778479	0.14064
MESuSiE	0.449	0.788443	0.13044
SuSiEx	0.449	0.793891	0.12788
MultiSuSiE	0.4491	0.778651	0.14064
SuSiEx	0.4491	0.79399	0.12788
MultiSuSiE	0.4492	0.778602	0.1406
SuSiEx	0.4492	0.793964	0.12786
MultiSuSiE	0.4493	0.778578	0.14058
SuSiEx	0.4493	0.794037	0.12784
MultiSuSiE	0.4494	0.778701	0.14054
MESuSiE	0.4494	0.788634	0.13044
SuSiEx	0.4494	0.79411	0.12782
MultiSuSiE	0.4495	0.778763	0.14052
SuSiEx	0.4495	0.794085	0.1278
MultiSuSiE	0.4496	0.778714	0.14048
SuSiEx	0.4496	0.794158	0.12778
MultiSuSiE	0.4497	0.778973	0.14048
MultiSuSiE	0.4498	0.779059	0.14048
MESuSiE	0.4498	0.788582	0.1304
SuSiEx	0.4498	0.794132	0.12776
MultiSuSiE	0.4499	0.779035	0.14046
SuSiEx	0.4499	0.794107	0.12774
MultiSuSiE	0.45	0.779097	0.14044
MESuSiE	0.45	0.788773	0.1304
SuSiEx	0.45	0.794205	0.12774
MultiSuSiE	0.4501	0.779183	0.14044
MESuSiE	0.4501	0.788964	0.1304
SuSiEx	0.4501	0.79418	0.12772
MultiSuSiE	0.4502	0.779159	0.14042
MESuSiE	0.4502	0.788913	0.13036
SuSiEx	0.4502	0.794253	0.1277
MultiSuSiE	0.4503	0.77911	0.14038
SuSiEx	0.4503	0.794352	0.1277
MultiSuSiE	0.4504	0.779196	0.14038
SuSiEx	0.4504	0.794524	0.12768
MultiSuSiE	0.4505	0.779258	0.14036
SuSiEx	0.4505	0.794498	0.12766
MultiSuSiE	0.4506	0.779234	0.14034
MESuSiE	0.4506	0.788862	0.13032
SuSiEx	0.4506	0.794473	0.12764
MultiSuSiE	0.4507	0.779185	0.1403
MESuSiE	0.4507	0.789053	0.13032
SuSiEx	0.4507	0.794447	0.12762
MultiSuSiE	0.4508	0.779271	0.1403
MESuSiE	0.4508	0.789142	0.13024
SuSiEx	0.4508	0.794546	0.12762
MultiSuSiE	0.4509	0.779309	0.14026
SuSiEx	0.4509	0.79462	0.1276
MultiSuSiE	0.451	0.77952	0.14022
SuSiEx	0.451	0.794568	0.12756
MultiSuSiE	0.4511	0.779495	0.1402
SuSiEx	0.4511	0.794667	0.12756
MultiSuSiE	0.4512	0.779557	0.14018
MESuSiE	0.4512	0.789091	0.1302
MultiSuSiE	0.4513	0.779644	0.14018
SuSiEx	0.4513	0.794741	0.12754
SuSiEx	0.4514	0.794814	0.12752
MESuSiE	0.4515	0.78904	0.13016
SuSiEx	0.4515	0.794862	0.12748
MultiSuSiE	0.4516	0.77962	0.14016
MESuSiE	0.4516	0.789423	0.13016
MultiSuSiE	0.4517	0.779855	0.14014
MESuSiE	0.4517	0.789806	0.13016
SuSiEx	0.4517	0.794961	0.12748
MultiSuSiE	0.4518	0.779831	0.14012
SuSiEx	0.4518	0.79516	0.12748
MESuSiE	0.4519	0.790189	0.13016
MultiSuSiE	0.452	0.780091	0.14012
MESuSiE	0.452	0.790138	0.13012
MultiSuSiE	0.4521	0.780178	0.14012
MultiSuSiE	0.4522	0.780192	0.14006
MultiSuSiE	0.4523	0.780167	0.14004
MESuSiE	0.4523	0.790087	0.13008
SuSiEx	0.4523	0.795233	0.12746
SuSiEx	0.4524	0.795307	0.12744
MultiSuSiE	0.4525	0.780341	0.14004
SuSiEx	0.4525	0.795406	0.12744
MultiSuSiE	0.4526	0.780428	0.14004
MESuSiE	0.4526	0.789985	0.13
SuSiEx	0.4526	0.795506	0.12744
SuSiEx	0.4527	0.795704	0.12744
MultiSuSiE	0.4528	0.780404	0.14002
SuSiEx	0.4528	0.795804	0.12744
MultiSuSiE	0.4529	0.780466	0.14
MESuSiE	0.4529	0.790177	0.13
SuSiEx	0.4529	0.795778	0.12742
MultiSuSiE	0.453	0.780553	0.14
MESuSiE	0.453	0.790126	0.12996
SuSiEx	0.453	0.795753	0.1274
MultiSuSiE	0.4531	0.78064	0.14
MESuSiE	0.4531	0.790319	0.12996
MultiSuSiE	0.4532	0.780616	0.13998
SuSiEx	0.4532	0.795852	0.1274
MultiSuSiE	0.4533	0.780852	0.13996
MESuSiE	0.4533	0.790511	0.12996
SuSiEx	0.4533	0.795952	0.1274
MultiSuSiE	0.4534	0.78094	0.13996
MESuSiE	0.4534	0.790896	0.12996
SuSiEx	0.4534	0.79615	0.1274
MultiSuSiE	0.4535	0.781027	0.13996
SuSiEx	0.4535	0.796125	0.12738
SuSiEx	0.4536	0.796324	0.12738
MultiSuSiE	0.4538	0.781114	0.13996
SuSiEx	0.4538	0.796299	0.12736
MESuSiE	0.4539	0.791038	0.12992
SuSiEx	0.4539	0.796248	0.12732
MultiSuSiE	0.454	0.781327	0.13992
MESuSiE	0.454	0.791179	0.12988
SuSiEx	0.454	0.796296	0.12728
MultiSuSiE	0.4541	0.781501	0.13992
SuSiEx	0.4541	0.796496	0.12728
MultiSuSiE	0.4542	0.781477	0.1399
MESuSiE	0.4542	0.791372	0.12988
MultiSuSiE	0.4543	0.781453	0.13988
MESuSiE	0.4543	0.791565	0.12988
SuSiEx	0.4543	0.79647	0.12726
MultiSuSiE	0.4544	0.78154	0.13988
SuSiEx	0.4544	0.796644	0.12724
MultiSuSiE	0.4545	0.781603	0.13986
MESuSiE	0.4545	0.791758	0.12988
MultiSuSiE	0.4546	0.781666	0.13984
MESuSiE	0.4546	0.791707	0.12984
MultiSuSiE	0.4547	0.781753	0.13984
MESuSiE	0.4547	0.7919	0.12984
SuSiEx	0.4547	0.796918	0.12722
MESuSiE	0.4548	0.792094	0.12984
SuSiEx	0.4548	0.797118	0.12722
MultiSuSiE	0.4549	0.781816	0.13982
SuSiEx	0.4549	0.797041	0.12716
SuSiEx	0.455	0.797116	0.12714
MultiSuSiE	0.4551	0.781904	0.13982
SuSiEx	0.4551	0.797091	0.12712
MultiSuSiE	0.4552	0.782117	0.13978
MESuSiE	0.4552	0.792287	0.12984
MultiSuSiE	0.4553	0.782205	0.13978
SuSiEx	0.4553	0.797065	0.1271
SuSiEx	0.4554	0.797214	0.12706
MultiSuSiE	0.4555	0.782419	0.13974
MESuSiE	0.4555	0.792674	0.12984
SuSiEx	0.4555	0.797414	0.12706
MESuSiE	0.4556	0.792868	0.12984
SuSiEx	0.4556	0.797589	0.12704
MultiSuSiE	0.4557	0.78257	0.13972
MESuSiE	0.4557	0.793061	0.12984
SuSiEx	0.4557	0.79779	0.12704
MultiSuSiE	0.4558	0.782609	0.13968
MESuSiE	0.4558	0.793255	0.12984
SuSiEx	0.4558	0.79799	0.12704
MultiSuSiE	0.4559	0.78276	0.13966
MESuSiE	0.4559	0.793449	0.12984
SuSiEx	0.4559	0.798065	0.12702
MESuSiE	0.456	0.793837	0.12984
SuSiEx	0.456	0.798265	0.12702
SuSiEx	0.4561	0.798366	0.12702
MultiSuSiE	0.4562	0.782935	0.13966
MESuSiE	0.4562	0.793787	0.1298
SuSiEx	0.4562	0.798315	0.12698
MultiSuSiE	0.4563	0.783111	0.13966
SuSiEx	0.4563	0.798516	0.12698
MultiSuSiE	0.4564	0.783199	0.13966
MultiSuSiE	0.4565	0.783462	0.13966
SuSiEx	0.4565	0.798717	0.12698
MultiSuSiE	0.4566	0.78355	0.13966
MESuSiE	0.4566	0.793736	0.12976
SuSiEx	0.4566	0.798893	0.12696
MultiSuSiE	0.4567	0.783726	0.13966
MESuSiE	0.4567	0.793686	0.12972
SuSiEx	0.4567	0.798993	0.12696
MultiSuSiE	0.4568	0.783878	0.13964
SuSiEx	0.4568	0.799194	0.12696
MultiSuSiE	0.4569	0.783966	0.13964
MESuSiE	0.4569	0.79388	0.12972
SuSiEx	0.4569	0.799169	0.12694
MultiSuSiE	0.457	0.784118	0.13962
MESuSiE	0.457	0.794074	0.12972
SuSiEx	0.4571	0.799068	0.12686
MultiSuSiE	0.4572	0.784182	0.1396
SuSiEx	0.4572	0.799143	0.12684
MultiSuSiE	0.4573	0.78427	0.1396
SuSiEx	0.4573	0.799118	0.12682
MultiSuSiE	0.4574	0.784358	0.1396
MultiSuSiE	0.4575	0.784446	0.1396
MESuSiE	0.4575	0.794413	0.12968
SuSiEx	0.4575	0.799269	0.12678
MultiSuSiE	0.4576	0.784711	0.1396
SuSiEx	0.4576	0.799243	0.12676
MultiSuSiE	0.4577	0.784662	0.13956
SuSiEx	0.4577	0.799218	0.12674
MultiSuSiE	0.4578	0.784638	0.13954
SuSiEx	0.4578	0.799193	0.12672
MultiSuSiE	0.4579	0.78479	0.13952
MESuSiE	0.4579	0.794608	0.12968
SuSiEx	0.4579	0.799294	0.12672
MultiSuSiE	0.458	0.784806	0.13946
SuSiEx	0.458	0.799394	0.12672
MESuSiE	0.4581	0.794998	0.12968
MultiSuSiE	0.4582	0.78487	0.13944
SuSiEx	0.4582	0.799369	0.1267
MultiSuSiE	0.4583	0.784934	0.13942
MESuSiE	0.4583	0.795287	0.1296
MultiSuSiE	0.4584	0.785023	0.13942
SuSiEx	0.4584	0.799344	0.12668
MultiSuSiE	0.4585	0.785199	0.13942
SuSiEx	0.4585	0.799419	0.12666
MultiSuSiE	0.4586	0.785288	0.13942
SuSiEx	0.4586	0.799343	0.1266
MultiSuSiE	0.4587	0.785264	0.1394
MESuSiE	0.4587	0.795432	0.12956
MultiSuSiE	0.4588	0.785304	0.13936
SuSiEx	0.4588	0.799444	0.1266
MultiSuSiE	0.4589	0.785481	0.13936
SuSiEx	0.4589	0.79952	0.12658
MultiSuSiE	0.459	0.785569	0.13936
MESuSiE	0.459	0.795527	0.12948
MultiSuSiE	0.4591	0.785521	0.13932
SuSiEx	0.4591	0.799722	0.12658
MultiSuSiE	0.4592	0.785497	0.1393
MultiSuSiE	0.4593	0.785448	0.13926
MESuSiE	0.4593	0.795622	0.1294
SuSiEx	0.4593	0.799798	0.12656
MultiSuSiE	0.4594	0.785424	0.13924
MESuSiE	0.4594	0.795818	0.1294
SuSiEx	0.4594	0.799899	0.12656
MultiSuSiE	0.4595	0.785376	0.1392
MultiSuSiE	0.4596	0.785464	0.1392
SuSiEx	0.4596	0.8	0.12656
MultiSuSiE	0.4597	0.785529	0.13918
SuSiEx	0.4597	0.800101	0.12656
MultiSuSiE	0.4598	0.785618	0.13918
MultiSuSiE	0.4599	0.785795	0.13918
MESuSiE	0.4599	0.79621	0.1294
MultiSuSiE	0.46	0.785771	0.13916
MESuSiE	0.46	0.796406	0.1294
SuSiEx	0.46	0.800025	0.1265
MultiSuSiE	0.4601	0.785722	0.13912
MESuSiE	0.4601	0.796602	0.1294
SuSiEx	0.4601	0.8	0.12648
SuSiEx	0.4602	0.800101	0.12648
SuSiEx	0.4603	0.800202	0.12648
MultiSuSiE	0.4604	0.785965	0.1391
MESuSiE	0.4604	0.796748	0.12936
SuSiEx	0.4604	0.800253	0.12644
MESuSiE	0.4605	0.797141	0.12936
SuSiEx	0.4605	0.800228	0.12642
MultiSuSiE	0.4606	0.786142	0.1391
MESuSiE	0.4606	0.797337	0.12936
MultiSuSiE	0.4607	0.786183	0.13906
SuSiEx	0.4607	0.800279	0.12638
MultiSuSiE	0.4608	0.786361	0.13906
MESuSiE	0.4608	0.797534	0.12936
SuSiEx	0.4608	0.80038	0.12638
MultiSuSiE	0.4609	0.786449	0.13906
SuSiEx	0.4609	0.800481	0.12638
MultiSuSiE	0.461	0.786627	0.13906
MESuSiE	0.461	0.797484	0.12932
SuSiEx	0.461	0.800558	0.12636
MultiSuSiE	0.4611	0.786668	0.13902
SuSiEx	0.4611	0.800659	0.12636
SuSiEx	0.4612	0.800608	0.12632
MultiSuSiE	0.4613	0.786822	0.139
MultiSuSiE	0.4614	0.786798	0.13898
SuSiEx	0.4614	0.800659	0.12628
MESuSiE	0.4615	0.797434	0.12928
SuSiEx	0.4615	0.800761	0.12628
MultiSuSiE	0.4616	0.786928	0.13894
MESuSiE	0.4616	0.797631	0.12928
SuSiEx	0.4616	0.800736	0.12626
MultiSuSiE	0.4617	0.787082	0.13892
SuSiEx	0.4617	0.80071	0.12624
MultiSuSiE	0.4618	0.787261	0.13892
MESuSiE	0.4618	0.797828	0.12928
SuSiEx	0.4618	0.800787	0.12622
MultiSuSiE	0.4619	0.78735	0.13892
SuSiEx	0.4619	0.800914	0.12616
MultiSuSiE	0.462	0.787415	0.1389
MESuSiE	0.462	0.797778	0.12924
SuSiEx	0.462	0.801219	0.12616
MultiSuSiE	0.4621	0.787659	0.13888
SuSiEx	0.4621	0.801296	0.12614
MultiSuSiE	0.4622	0.787765	0.13882
SuSiEx	0.4622	0.801245	0.1261
MESuSiE	0.4623	0.797925	0.1292
SuSiEx	0.4623	0.801347	0.1261
MultiSuSiE	0.4624	0.787855	0.13882
MESuSiE	0.4624	0.797875	0.12916
SuSiEx	0.4624	0.801551	0.1261
MultiSuSiE	0.4625	0.787944	0.13882
SuSiEx	0.4625	0.801653	0.1261
MultiSuSiE	0.4626	0.787896	0.13878
MESuSiE	0.4626	0.798072	0.12916
SuSiEx	0.4626	0.801755	0.1261
MultiSuSiE	0.4627	0.787985	0.13878
MESuSiE	0.4627	0.798022	0.12912
SuSiEx	0.4627	0.801934	0.12608
MultiSuSiE	0.4628	0.788027	0.13874
SuSiEx	0.4628	0.801908	0.12606
MultiSuSiE	0.4629	0.788092	0.13872
MultiSuSiE	0.463	0.788271	0.13872
MESuSiE	0.463	0.79822	0.12912
SuSiEx	0.463	0.802087	0.12604
MultiSuSiE	0.4631	0.788427	0.1387
MultiSuSiE	0.4632	0.788516	0.1387
SuSiEx	0.4632	0.802164	0.12602
MultiSuSiE	0.4633	0.788606	0.1387
SuSiEx	0.4633	0.802369	0.12602
MultiSuSiE	0.4634	0.788696	0.1387
MESuSiE	0.4634	0.798417	0.12912
SuSiEx	0.4634	0.802573	0.12602
MultiSuSiE	0.4635	0.788785	0.1387
MultiSuSiE	0.4636	0.788875	0.1387
MESuSiE	0.4636	0.798615	0.12912
SuSiEx	0.4636	0.8026	0.12596
MultiSuSiE	0.4637	0.788803	0.13864
MESuSiE	0.4637	0.798565	0.12908
MESuSiE	0.4638	0.798515	0.12904
SuSiEx	0.4638	0.802575	0.12594
MultiSuSiE	0.4639	0.788893	0.13864
SuSiEx	0.4639	0.802677	0.12594
MultiSuSiE	0.464	0.788958	0.13862
MESuSiE	0.464	0.798663	0.129
SuSiEx	0.464	0.802627	0.1259
MultiSuSiE	0.4641	0.789204	0.1386
MultiSuSiE	0.4642	0.789156	0.13856
MESuSiE	0.4642	0.798761	0.12892
SuSiEx	0.4642	0.802679	0.12586
MultiSuSiE	0.4643	0.789108	0.13852
SuSiEx	0.4643	0.802936	0.12582
MultiSuSiE	0.4644	0.789084	0.1385
SuSiEx	0.4644	0.80291	0.1258
MultiSuSiE	0.4645	0.789174	0.1385
MESuSiE	0.4645	0.798959	0.12892
SuSiEx	0.4645	0.802885	0.12578
SuSiEx	0.4646	0.80286	0.12576
MultiSuSiE	0.4647	0.789216	0.13846
MESuSiE	0.4647	0.798909	0.12888
SuSiEx	0.4647	0.802912	0.12572
MultiSuSiE	0.4648	0.789258	0.13842
MESuSiE	0.4648	0.799107	0.12888
SuSiEx	0.4648	0.80299	0.1257
SuSiEx	0.4649	0.803067	0.12568
MultiSuSiE	0.465	0.789324	0.1384
SuSiEx	0.465	0.803272	0.12568
SuSiEx	0.4651	0.803453	0.12566
MultiSuSiE	0.4652	0.789414	0.1384
MESuSiE	0.4652	0.799057	0.12884
SuSiEx	0.4652	0.803428	0.12564
MultiSuSiE	0.4653	0.789366	0.13836
SuSiEx	0.4653	0.803608	0.12562
MultiSuSiE	0.4654	0.789408	0.13832
SuSiEx	0.4654	0.803814	0.12562
MultiSuSiE	0.4655	0.789311	0.13824
MESuSiE	0.4655	0.799404	0.1288
SuSiEx	0.4655	0.803789	0.1256
MultiSuSiE	0.4656	0.789402	0.13824
MESuSiE	0.4656	0.799553	0.12876
MultiSuSiE	0.4657	0.789377	0.13822
SuSiEx	0.4657	0.803763	0.12558
SuSiEx	0.4659	0.803944	0.12556
MESuSiE	0.466	0.799752	0.12876
SuSiEx	0.466	0.804047	0.12556
MultiSuSiE	0.4661	0.789468	0.13822
MESuSiE	0.4661	0.799901	0.12872
MultiSuSiE	0.4662	0.78969	0.13818
SuSiEx	0.4662	0.804022	0.12554
MultiSuSiE	0.4663	0.789666	0.13816
MESuSiE	0.4663	0.799801	0.12864
SuSiEx	0.4663	0.803997	0.12552
MultiSuSiE	0.4664	0.789732	0.13814
MESuSiE	0.4664	0.8	0.12864
MultiSuSiE	0.4665	0.789708	0.13812
MESuSiE	0.4665	0.800398	0.12864
SuSiEx	0.4665	0.80405	0.12548
MultiSuSiE	0.4666	0.789751	0.13808
MESuSiE	0.4666	0.800349	0.1286
MultiSuSiE	0.4667	0.789727	0.13806
MESuSiE	0.4667	0.800249	0.12852
SuSiEx	0.4667	0.804103	0.12544
MultiSuSiE	0.4668	0.789678	0.13802
SuSiEx	0.4668	0.804077	0.12542
MultiSuSiE	0.4669	0.789721	0.13798
SuSiEx	0.4669	0.804155	0.1254
MESuSiE	0.467	0.800448	0.12852
SuSiEx	0.467	0.804105	0.12536
MultiSuSiE	0.4671	0.789811	0.13798
SuSiEx	0.4671	0.804208	0.12536
MultiSuSiE	0.4672	0.789992	0.13798
SuSiEx	0.4672	0.804312	0.12536
MultiSuSiE	0.4673	0.790173	0.13798
MESuSiE	0.4673	0.800399	0.12848
MultiSuSiE	0.4674	0.79033	0.13796
MultiSuSiE	0.4675	0.790348	0.1379
SuSiEx	0.4676	0.80439	0.12534
MultiSuSiE	0.4677	0.790324	0.13788
SuSiEx	0.4678	0.804339	0.1253
MultiSuSiE	0.4679	0.790596	0.13788
MESuSiE	0.4679	0.800548	0.12844
SuSiEx	0.4679	0.804443	0.1253
MESuSiE	0.468	0.800499	0.1284
MultiSuSiE	0.4681	0.790548	0.13784
SuSiEx	0.4681	0.804496	0.12526
MultiSuSiE	0.4682	0.790524	0.13782
MESuSiE	0.4682	0.800449	0.12836
SuSiEx	0.4683	0.804549	0.12522
MultiSuSiE	0.4684	0.790591	0.1378
SuSiEx	0.4684	0.804652	0.12522
MultiSuSiE	0.4685	0.790748	0.13778
MESuSiE	0.4685	0.800799	0.12832
SuSiEx	0.4685	0.804731	0.1252
MultiSuSiE	0.4686	0.790724	0.13776
SuSiEx	0.4686	0.805016	0.12518
SuSiEx	0.4687	0.805198	0.12516
MultiSuSiE	0.4688	0.790676	0.13772
MESuSiE	0.4688	0.801199	0.12832
SuSiEx	0.4688	0.805302	0.12516
MultiSuSiE	0.4689	0.790858	0.13772
SuSiEx	0.4689	0.805405	0.12516
MultiSuSiE	0.469	0.790949	0.13772
MESuSiE	0.469	0.801349	0.12828
SuSiEx	0.469	0.805509	0.12516
MultiSuSiE	0.4691	0.79104	0.13772
SuSiEx	0.4691	0.805588	0.12514
MultiSuSiE	0.4692	0.791016	0.1377
SuSiEx	0.4692	0.805538	0.1251
MultiSuSiE	0.4693	0.791083	0.13768
MESuSiE	0.4693	0.8015	0.12824
SuSiEx	0.4693	0.805616	0.12508
MultiSuSiE	0.4694	0.791355	0.13768
SuSiEx	0.4694	0.80572	0.12508
MultiSuSiE	0.4695	0.791537	0.13768
MESuSiE	0.4695	0.8017	0.12824
SuSiEx	0.4695	0.805824	0.12508
MultiSuSiE	0.4696	0.791604	0.13766
MESuSiE	0.4696	0.802102	0.12824
SuSiEx	0.4696	0.805928	0.12508
MultiSuSiE	0.4697	0.791786	0.13766
MESuSiE	0.4697	0.802253	0.1282
SuSiEx	0.4697	0.806007	0.12506
MultiSuSiE	0.4698	0.791854	0.13764
SuSiEx	0.4698	0.806111	0.12506
MultiSuSiE	0.47	0.791945	0.13764
MESuSiE	0.47	0.802404	0.12816
MultiSuSiE	0.4701	0.792036	0.13764
MESuSiE	0.4701	0.802605	0.12816
SuSiEx	0.4701	0.806319	0.12506
MultiSuSiE	0.4702	0.792194	0.13762
SuSiEx	0.4702	0.806735	0.12506
MultiSuSiE	0.4703	0.792468	0.13762
MESuSiE	0.4703	0.802806	0.12816
SuSiEx	0.4703	0.806868	0.125
MultiSuSiE	0.4704	0.792444	0.1376
MESuSiE	0.4704	0.803008	0.12816
SuSiEx	0.4704	0.806972	0.125
MultiSuSiE	0.4705	0.79242	0.13758
MultiSuSiE	0.4706	0.79267	0.13756
SuSiEx	0.4706	0.807181	0.125
MESuSiE	0.4707	0.803209	0.12816
SuSiEx	0.4707	0.807235	0.12496
MultiSuSiE	0.4708	0.792762	0.13756
SuSiEx	0.4708	0.807419	0.12494
MESuSiE	0.4709	0.80341	0.12816
SuSiEx	0.4709	0.807578	0.1249
MultiSuSiE	0.471	0.792738	0.13754
MESuSiE	0.471	0.803361	0.12812
SuSiEx	0.471	0.807682	0.1249
MultiSuSiE	0.4711	0.792829	0.13754
MultiSuSiE	0.4712	0.792805	0.13752
MESuSiE	0.4712	0.803764	0.12812
MESuSiE	0.4713	0.803715	0.12808
MultiSuSiE	0.4714	0.792897	0.13752
MESuSiE	0.4714	0.803917	0.12808
SuSiEx	0.4714	0.807787	0.1249
MESuSiE	0.4715	0.804119	0.12808
SuSiEx	0.4715	0.807762	0.12488
MultiSuSiE	0.4716	0.792988	0.13752
MultiSuSiE	0.4717	0.793123	0.13748
SuSiEx	0.4717	0.807842	0.12486
MultiSuSiE	0.4718	0.793283	0.13746
MESuSiE	0.4718	0.804271	0.12804
SuSiEx	0.4718	0.807896	0.12482
MultiSuSiE	0.4719	0.793235	0.13742
MESuSiE	0.4719	0.804473	0.12804
SuSiEx	0.472	0.808106	0.12482
MultiSuSiE	0.4721	0.793211	0.1374
MESuSiE	0.4721	0.804424	0.128
SuSiEx	0.4721	0.808081	0.1248
SuSiEx	0.4722	0.80829	0.1248
MultiSuSiE	0.4723	0.793255	0.13736
SuSiEx	0.4723	0.808265	0.12478
MultiSuSiE	0.4724	0.793438	0.13736
SuSiEx	0.4724	0.80832	0.12474
MultiSuSiE	0.4725	0.79353	0.13736
MultiSuSiE	0.4726	0.793665	0.13732
MESuSiE	0.4726	0.804627	0.128
MultiSuSiE	0.4727	0.793642	0.1373
MESuSiE	0.4727	0.804829	0.128
MultiSuSiE	0.4728	0.793618	0.13728
SuSiEx	0.4728	0.808246	0.12468
MultiSuSiE	0.4729	0.793594	0.13726
MESuSiE	0.4729	0.805234	0.128
SuSiEx	0.4729	0.808351	0.12468
MESuSiE	0.473	0.805185	0.12796
SuSiEx	0.473	0.808406	0.12464
MultiSuSiE	0.4731	0.793686	0.13726
MESuSiE	0.4731	0.805793	0.12796
SuSiEx	0.4731	0.808436	0.12458
MESuSiE	0.4732	0.805996	0.12796
SuSiEx	0.4732	0.808646	0.12458
MultiSuSiE	0.4733	0.793754	0.13724
SuSiEx	0.4733	0.808856	0.12458
MultiSuSiE	0.4734	0.79373	0.13722
MESuSiE	0.4734	0.806151	0.12792
SuSiEx	0.4734	0.808887	0.12452
MESuSiE	0.4735	0.806557	0.12792
MultiSuSiE	0.4736	0.793913	0.13722
MESuSiE	0.4736	0.806761	0.12792
SuSiEx	0.4736	0.809097	0.12452
MESuSiE	0.4737	0.806867	0.12784
SuSiEx	0.4737	0.809072	0.1245
SuSiEx	0.4738	0.809363	0.12448
MultiSuSiE	0.4739	0.79389	0.1372
MESuSiE	0.4739	0.807022	0.1278
SuSiEx	0.4739	0.809443	0.12446
MultiSuSiE	0.474	0.793866	0.13718
MESuSiE	0.474	0.807226	0.1278
SuSiEx	0.474	0.809549	0.12446
MultiSuSiE	0.4741	0.794118	0.13716
MESuSiE	0.4741	0.807177	0.12776
SuSiEx	0.4741	0.809654	0.12446
MultiSuSiE	0.4742	0.794094	0.13714
SuSiEx	0.4742	0.809759	0.12446
MESuSiE	0.4743	0.80708	0.12768
SuSiEx	0.4743	0.80984	0.12444
MultiSuSiE	0.4744	0.79407	0.13712
MESuSiE	0.4744	0.807284	0.12768
SuSiEx	0.4744	0.809945	0.12444
SuSiEx	0.4745	0.810051	0.12444
MESuSiE	0.4746	0.807644	0.12764
MultiSuSiE	0.4747	0.793951	0.13702
SuSiEx	0.4747	0.810156	0.12444
MultiSuSiE	0.4748	0.794087	0.13698
SuSiEx	0.4748	0.810343	0.12442
MultiSuSiE	0.4749	0.794247	0.13696
MESuSiE	0.4749	0.807848	0.12764
SuSiEx	0.4749	0.810448	0.12442
SuSiEx	0.475	0.810423	0.1244
SuSiEx	0.4751	0.810399	0.12438
MESuSiE	0.4752	0.808004	0.1276
MultiSuSiE	0.4753	0.794223	0.13694
MESuSiE	0.4753	0.808209	0.1276
SuSiEx	0.4753	0.810504	0.12438
MultiSuSiE	0.4754	0.794384	0.13692
SuSiEx	0.4754	0.810585	0.12436
MultiSuSiE	0.4755	0.794452	0.1369
MESuSiE	0.4755	0.808619	0.1276
MultiSuSiE	0.4756	0.794521	0.13688
MESuSiE	0.4756	0.808727	0.12752
MultiSuSiE	0.4757	0.794497	0.13686
MESuSiE	0.4757	0.808932	0.12752
SuSiEx	0.4757	0.810666	0.12434
MultiSuSiE	0.4758	0.794449	0.13682
SuSiEx	0.4758	0.810747	0.12432
MultiSuSiE	0.4759	0.794493	0.13678
MultiSuSiE	0.476	0.794538	0.13674
SuSiEx	0.476	0.810853	0.12432
MultiSuSiE	0.4761	0.794607	0.13672
MESuSiE	0.4761	0.808883	0.12748
SuSiEx	0.4761	0.810779	0.12426
MultiSuSiE	0.4762	0.794767	0.1367
MESuSiE	0.4762	0.809089	0.12748
SuSiEx	0.4762	0.810754	0.12424
MultiSuSiE	0.4763	0.794836	0.13668
MultiSuSiE	0.4764	0.794928	0.13668
SuSiEx	0.4764	0.81086	0.12424
MESuSiE	0.4765	0.809294	0.12748
MESuSiE	0.4766	0.809657	0.12744
SuSiEx	0.4766	0.810836	0.12422
MultiSuSiE	0.4767	0.794997	0.13666
SuSiEx	0.4767	0.810917	0.1242
MultiSuSiE	0.4768	0.794994	0.13658
MESuSiE	0.4768	0.809863	0.12744
MultiSuSiE	0.4769	0.79497	0.13656
MultiSuSiE	0.477	0.795063	0.13656
MESuSiE	0.477	0.810069	0.12744
MultiSuSiE	0.4771	0.7952	0.13652
SuSiEx	0.4771	0.810892	0.12418
MultiSuSiE	0.4772	0.795177	0.1365
SuSiEx	0.4772	0.810867	0.12416
SuSiEx	0.4773	0.810973	0.12416
MultiSuSiE	0.4774	0.795129	0.13646
SuSiEx	0.4774	0.811079	0.12416
SuSiEx	0.4775	0.811054	0.12414
MultiSuSiE	0.4776	0.795198	0.13644
MultiSuSiE	0.4777	0.795266	0.13642
SuSiEx	0.4777	0.81103	0.12412
MultiSuSiE	0.4778	0.795243	0.1364
MultiSuSiE	0.4779	0.795195	0.13636
SuSiEx	0.4779	0.81098	0.12408
MultiSuSiE	0.478	0.795288	0.13636
SuSiEx	0.478	0.811062	0.12406
MultiSuSiE	0.4781	0.795309	0.1363
MESuSiE	0.4781	0.810275	0.12744
SuSiEx	0.4781	0.811143	0.12404
MultiSuSiE	0.4782	0.795285	0.13628
MESuSiE	0.4782	0.810481	0.12744
SuSiEx	0.4782	0.811118	0.12402
MultiSuSiE	0.4783	0.795237	0.13624
MESuSiE	0.4783	0.810433	0.1274
MultiSuSiE	0.4784	0.79533	0.13624
MESuSiE	0.4784	0.810336	0.12732
SuSiEx	0.4784	0.8112	0.124
MultiSuSiE	0.4785	0.795399	0.13622
SuSiEx	0.4785	0.811306	0.124
MESuSiE	0.4786	0.810288	0.12728
SuSiEx	0.4786	0.811387	0.12398
MultiSuSiE	0.4787	0.795492	0.13622
MultiSuSiE	0.4788	0.795678	0.13622
MultiSuSiE	0.4789	0.795654	0.1362
SuSiEx	0.479	0.811575	0.12396
MultiSuSiE	0.4791	0.79563	0.13618
MESuSiE	0.4791	0.810701	0.12728
SuSiEx	0.4791	0.811551	0.12394
MultiSuSiE	0.4792	0.795816	0.13618
SuSiEx	0.4792	0.811526	0.12392
MultiSuSiE	0.4793	0.796002	0.13618
SuSiEx	0.4793	0.811501	0.1239
MultiSuSiE	0.4794	0.796095	0.13618
MESuSiE	0.4794	0.810859	0.12724
SuSiEx	0.4794	0.811476	0.12388
MultiSuSiE	0.4795	0.796281	0.13618
MESuSiE	0.4795	0.810811	0.1272
MultiSuSiE	0.4796	0.796374	0.13618
MESuSiE	0.4796	0.811176	0.12716
MultiSuSiE	0.4797	0.79635	0.13616
MESuSiE	0.4797	0.811383	0.12716
SuSiEx	0.4797	0.811583	0.12388
MESuSiE	0.4798	0.811591	0.12716
SuSiEx	0.4798	0.811533	0.12384
SuSiEx	0.4799	0.811509	0.12382
MESuSiE	0.48	0.811542	0.12712
SuSiEx	0.48	0.811615	0.12382
MultiSuSiE	0.4801	0.796444	0.13616
SuSiEx	0.4801	0.811697	0.1238
MultiSuSiE	0.4802	0.796793	0.13614
MESuSiE	0.4802	0.81175	0.12712
SuSiEx	0.4802	0.811803	0.1238
SuSiEx	0.4803	0.811992	0.12378
MultiSuSiE	0.4804	0.796979	0.13614
SuSiEx	0.4804	0.812098	0.12378
MultiSuSiE	0.4805	0.796956	0.13612
MultiSuSiE	0.4806	0.797049	0.13612
MESuSiE	0.4806	0.811957	0.12712
SuSiEx	0.4806	0.812205	0.12378
MultiSuSiE	0.4807	0.797142	0.13612
SuSiEx	0.4807	0.812418	0.12378
MultiSuSiE	0.4808	0.797236	0.13612
SuSiEx	0.4808	0.812393	0.12376
MultiSuSiE	0.4809	0.797516	0.13612
MESuSiE	0.4809	0.812165	0.12712
MultiSuSiE	0.481	0.797586	0.1361
MultiSuSiE	0.4811	0.797866	0.1361
SuSiEx	0.4811	0.812475	0.12374
MultiSuSiE	0.4812	0.797982	0.13604
MultiSuSiE	0.4813	0.797958	0.13602
SuSiEx	0.4813	0.812557	0.12372
MESuSiE	0.4814	0.812069	0.12704
SuSiEx	0.4814	0.812746	0.1237
MultiSuSiE	0.4815	0.797911	0.13598
MESuSiE	0.4815	0.811972	0.12696
SuSiEx	0.4815	0.81296	0.1237
MultiSuSiE	0.4817	0.797981	0.13596
MESuSiE	0.4817	0.81218	0.12696
SuSiEx	0.4817	0.812935	0.12368
MESuSiE	0.4818	0.812388	0.12696
SuSiEx	0.4818	0.813042	0.12368
MultiSuSiE	0.4819	0.798051	0.13594
SuSiEx	0.4819	0.813018	0.12366
MultiSuSiE	0.482	0.798027	0.13592
MESuSiE	0.482	0.81234	0.12692
SuSiEx	0.482	0.813339	0.12366
MultiSuSiE	0.4822	0.798308	0.13592
MESuSiE	0.4822	0.812292	0.12688
MultiSuSiE	0.4823	0.798402	0.13592
MESuSiE	0.4823	0.8125	0.12688
SuSiEx	0.4823	0.813421	0.12364
MESuSiE	0.4824	0.812452	0.12684
SuSiEx	0.4824	0.813396	0.12362
MultiSuSiE	0.4825	0.798472	0.1359
MultiSuSiE	0.4826	0.798519	0.13586
MESuSiE	0.4826	0.81266	0.12684
SuSiEx	0.4826	0.813504	0.12362
MultiSuSiE	0.4827	0.798495	0.13584
SuSiEx	0.4827	0.813586	0.1236
MultiSuSiE	0.4828	0.798565	0.13582
SuSiEx	0.4828	0.813693	0.1236
MultiSuSiE	0.4829	0.798941	0.13582
SuSiEx	0.483	0.813776	0.12358
MultiSuSiE	0.4831	0.799035	0.13582
SuSiEx	0.4831	0.813883	0.12358
MultiSuSiE	0.4832	0.799106	0.1358
MESuSiE	0.4832	0.813077	0.12684
MultiSuSiE	0.4834	0.799388	0.1358
MESuSiE	0.4834	0.813285	0.12684
MultiSuSiE	0.4835	0.799458	0.13578
MESuSiE	0.4835	0.813494	0.12684
SuSiEx	0.4835	0.814097	0.12358
MESuSiE	0.4836	0.813446	0.1268
SuSiEx	0.4836	0.814156	0.12354
MultiSuSiE	0.4837	0.799387	0.13572
MESuSiE	0.4837	0.81335	0.12672
SuSiEx	0.4837	0.814263	0.12354
MultiSuSiE	0.4838	0.799482	0.13572
MESuSiE	0.4838	0.813559	0.12672
MultiSuSiE	0.4839	0.799576	0.13572
MESuSiE	0.4839	0.813768	0.12672
SuSiEx	0.4839	0.814453	0.12352
MultiSuSiE	0.484	0.799552	0.1357
MESuSiE	0.484	0.81393	0.12668
SuSiEx	0.484	0.814536	0.1235
MultiSuSiE	0.4841	0.799623	0.13568
MultiSuSiE	0.4842	0.799882	0.13566
MultiSuSiE	0.4843	0.800047	0.13564
MESuSiE	0.4843	0.814139	0.12668
MESuSiE	0.4844	0.8143	0.12664
SuSiEx	0.4844	0.814619	0.12348
MultiSuSiE	0.4845	0.800142	0.13564
MESuSiE	0.4845	0.814205	0.12656
MESuSiE	0.4846	0.814414	0.12656
SuSiEx	0.4846	0.814546	0.12342
SuSiEx	0.4847	0.814653	0.12342
MultiSuSiE	0.4848	0.800118	0.13562
MESuSiE	0.4848	0.814786	0.12652
SuSiEx	0.4848	0.814761	0.12342
MultiSuSiE	0.4849	0.800307	0.13562
SuSiEx	0.4849	0.814737	0.1234
MESuSiE	0.485	0.814738	0.12648
MultiSuSiE	0.4851	0.800472	0.1356
MESuSiE	0.4851	0.814691	0.12644
SuSiEx	0.4851	0.814712	0.12338
MultiSuSiE	0.4853	0.800425	0.13556
MESuSiE	0.4853	0.814643	0.1264
SuSiEx	0.4853	0.814795	0.12336
MultiSuSiE	0.4854	0.800402	0.13554
SuSiEx	0.4854	0.814986	0.12334
MultiSuSiE	0.4855	0.800473	0.13552
SuSiEx	0.4855	0.815069	0.12332
MultiSuSiE	0.4856	0.800449	0.1355
SuSiEx	0.4856	0.815177	0.12332
MultiSuSiE	0.4857	0.800425	0.13548
MESuSiE	0.4857	0.814547	0.12632
SuSiEx	0.4857	0.815393	0.12332
MultiSuSiE	0.4858	0.800402	0.13546
MESuSiE	0.4858	0.814757	0.12632
SuSiEx	0.4858	0.815501	0.12332
MultiSuSiE	0.4859	0.800378	0.13544
MESuSiE	0.4859	0.81471	0.12628
SuSiEx	0.4859	0.815476	0.1233
MultiSuSiE	0.486	0.800355	0.13542
MESuSiE	0.486	0.814662	0.12624
SuSiEx	0.486	0.815584	0.1233
MultiSuSiE	0.4861	0.800449	0.13542
MESuSiE	0.4861	0.814872	0.12624
SuSiEx	0.4861	0.815776	0.12328
MultiSuSiE	0.4862	0.800544	0.13542
MESuSiE	0.4862	0.815083	0.12624
MultiSuSiE	0.4863	0.80052	0.1354
MESuSiE	0.4863	0.815293	0.12624
SuSiEx	0.4863	0.815884	0.12328
MultiSuSiE	0.4864	0.80071	0.1354
MESuSiE	0.4864	0.815245	0.1262
MultiSuSiE	0.4865	0.800899	0.1354
MESuSiE	0.4865	0.815878	0.1262
SuSiEx	0.4865	0.8161	0.12328
SuSiEx	0.4866	0.816051	0.12324
SuSiEx	0.4867	0.816159	0.12324
MultiSuSiE	0.4868	0.800947	0.13536
MESuSiE	0.4868	0.816041	0.12616
SuSiEx	0.4868	0.816267	0.12324
MultiSuSiE	0.4869	0.8009	0.13532
MESuSiE	0.4869	0.816464	0.12616
SuSiEx	0.4869	0.816351	0.12322
MultiSuSiE	0.487	0.800971	0.1353
MESuSiE	0.487	0.816675	0.12616
SuSiEx	0.487	0.816459	0.12322
MultiSuSiE	0.4871	0.801137	0.13528
MESuSiE	0.4871	0.816887	0.12616
SuSiEx	0.4871	0.816567	0.12322
MultiSuSiE	0.4872	0.801232	0.13528
SuSiEx	0.4872	0.816651	0.1232
SuSiEx	0.4873	0.816868	0.1232
SuSiEx	0.4874	0.816844	0.12318
MultiSuSiE	0.4875	0.801208	0.13526
MESuSiE	0.4875	0.817098	0.12616
SuSiEx	0.4875	0.816952	0.12318
MultiSuSiE	0.4876	0.80128	0.13524
MultiSuSiE	0.4877	0.801375	0.13524
MESuSiE	0.4877	0.81731	0.12616
SuSiEx	0.4877	0.816928	0.12316
MultiSuSiE	0.4878	0.801446	0.13522
SuSiEx	0.4878	0.817012	0.12314
MultiSuSiE	0.4879	0.801518	0.1352
MultiSuSiE	0.488	0.801471	0.13516
SuSiEx	0.488	0.816987	0.12312
MultiSuSiE	0.4881	0.801447	0.13514
MESuSiE	0.4881	0.817263	0.12612
SuSiEx	0.4881	0.817096	0.12312
MultiSuSiE	0.4882	0.801614	0.13512
MultiSuSiE	0.4883	0.801709	0.13512
MESuSiE	0.4883	0.817168	0.12604
SuSiEx	0.4883	0.81718	0.1231
MultiSuSiE	0.4884	0.801804	0.13512
MESuSiE	0.4884	0.81738	0.12604
MultiSuSiE	0.4885	0.801757	0.13508
SuSiEx	0.4885	0.817289	0.1231
MultiSuSiE	0.4886	0.8019	0.13504
SuSiEx	0.4886	0.817264	0.12308
MultiSuSiE	0.4887	0.801877	0.13502
SuSiEx	0.4887	0.817373	0.12308
MultiSuSiE	0.4888	0.801972	0.13502
MESuSiE	0.4888	0.817592	0.12604
SuSiEx	0.4888	0.817349	0.12306
MultiSuSiE	0.4889	0.802163	0.13502
MESuSiE	0.4889	0.817545	0.126
SuSiEx	0.4889	0.817324	0.12304
MultiSuSiE	0.489	0.802116	0.13498
MESuSiE	0.489	0.817757	0.126
MESuSiE	0.4891	0.817969	0.126
MultiSuSiE	0.4892	0.802378	0.13496
MESuSiE	0.4892	0.817875	0.12592
SuSiEx	0.4892	0.817433	0.12304
MultiSuSiE	0.4893	0.802569	0.13496
MESuSiE	0.4893	0.818087	0.12592
SuSiEx	0.4893	0.817602	0.123
MultiSuSiE	0.4894	0.802809	0.13492
MultiSuSiE	0.4895	0.802904	0.13492
MESuSiE	0.4895	0.81804	0.12588
SuSiEx	0.4895	0.81771	0.123
MultiSuSiE	0.4896	0.802929	0.13486
SuSiEx	0.4896	0.817819	0.123
MultiSuSiE	0.4897	0.803121	0.13486
SuSiEx	0.4897	0.817928	0.123
MultiSuSiE	0.4898	0.80305	0.1348
SuSiEx	0.4898	0.818037	0.123
MultiSuSiE	0.4899	0.803242	0.1348
MESuSiE	0.4899	0.818253	0.12588
MultiSuSiE	0.49	0.803218	0.13478
SuSiEx	0.49	0.818121	0.12298
MultiSuSiE	0.4901	0.803195	0.13476
MESuSiE	0.4901	0.818158	0.1258
SuSiEx	0.4901	0.81823	0.12298
MultiSuSiE	0.4902	0.803171	0.13474
MultiSuSiE	0.4903	0.803267	0.13474
MESuSiE	0.4903	0.818371	0.1258
SuSiEx	0.4903	0.818182	0.12294
MESuSiE	0.4904	0.818276	0.12572
SuSiEx	0.4904	0.818158	0.12292
MultiSuSiE	0.4905	0.803244	0.13472
SuSiEx	0.4905	0.818242	0.1229
MultiSuSiE	0.4906	0.803316	0.1347
MESuSiE	0.4906	0.818229	0.12568
MultiSuSiE	0.4907	0.803292	0.13468
MESuSiE	0.4908	0.818442	0.12568
SuSiEx	0.4908	0.818473	0.12282
MultiSuSiE	0.4909	0.803557	0.13466
MESuSiE	0.4909	0.818395	0.12564
MESuSiE	0.491	0.818561	0.1256
MultiSuSiE	0.4911	0.803533	0.13464
MESuSiE	0.4911	0.818774	0.1256
MESuSiE	0.4912	0.818727	0.12556
SuSiEx	0.4912	0.818558	0.1228
MultiSuSiE	0.4913	0.803629	0.13464
MESuSiE	0.4913	0.81868	0.12552
SuSiEx	0.4913	0.818533	0.12278
SuSiEx	0.4914	0.818509	0.12276
MultiSuSiE	0.4915	0.803917	0.13464
MESuSiE	0.4915	0.818894	0.12552
SuSiEx	0.4915	0.818461	0.12272
MultiSuSiE	0.4916	0.803989	0.13462
MESuSiE	0.4916	0.819107	0.12552
MultiSuSiE	0.4917	0.804039	0.13458
MESuSiE	0.4917	0.819321	0.12552
MultiSuSiE	0.4918	0.804111	0.13456
MESuSiE	0.4918	0.819274	0.12548
MultiSuSiE	0.4919	0.80428	0.13454
SuSiEx	0.4919	0.818679	0.12272
MultiSuSiE	0.492	0.804376	0.13454
SuSiEx	0.4921	0.818788	0.12272
MultiSuSiE	0.4922	0.80433	0.1345
MultiSuSiE	0.4923	0.804426	0.1345
SuSiEx	0.4923	0.818825	0.12266
MultiSuSiE	0.4924	0.804499	0.13448
SuSiEx	0.4924	0.818801	0.12264
MESuSiE	0.4925	0.819488	0.12548
SuSiEx	0.4925	0.81891	0.12264
MultiSuSiE	0.4926	0.804595	0.13448
MESuSiE	0.4926	0.819655	0.12544
SuSiEx	0.4926	0.818886	0.12262
MultiSuSiE	0.4927	0.804668	0.13446
SuSiEx	0.4927	0.818995	0.12262
MultiSuSiE	0.4928	0.804621	0.13442
SuSiEx	0.4928	0.818947	0.12258
MultiSuSiE	0.4929	0.804574	0.13438
MESuSiE	0.4929	0.819608	0.1254
SuSiEx	0.4929	0.819057	0.12258
MultiSuSiE	0.493	0.804551	0.13436
MultiSuSiE	0.4931	0.804527	0.13434
SuSiEx	0.4931	0.819495	0.12258
MultiSuSiE	0.4932	0.804504	0.13432
MESuSiE	0.4932	0.819513	0.12532
SuSiEx	0.4932	0.819714	0.12258
MultiSuSiE	0.4933	0.804577	0.1343
MESuSiE	0.4933	0.819466	0.12528
SuSiEx	0.4933	0.81969	0.12256
MultiSuSiE	0.4934	0.804673	0.1343
MESuSiE	0.4934	0.819419	0.12524
SuSiEx	0.4935	0.819799	0.12256
MESuSiE	0.4936	0.819634	0.12524
MultiSuSiE	0.4937	0.80465	0.13428
MESuSiE	0.4937	0.819586	0.1252
SuSiEx	0.4937	0.819909	0.12256
MultiSuSiE	0.4938	0.804627	0.13426
SuSiEx	0.4939	0.819995	0.12254
SuSiEx	0.494	0.8203	0.12252
MESuSiE	0.4941	0.819539	0.12516
SuSiEx	0.4941	0.82041	0.12252
MultiSuSiE	0.4942	0.80482	0.13426
SuSiEx	0.4942	0.820362	0.12248
MultiSuSiE	0.4943	0.804893	0.13424
SuSiEx	0.4943	0.820314	0.12244
MultiSuSiE	0.4944	0.804869	0.13422
SuSiEx	0.4944	0.820533	0.12244
MultiSuSiE	0.4945	0.804966	0.13422
SuSiEx	0.4945	0.820485	0.1224
MESuSiE	0.4946	0.819921	0.12512
SuSiEx	0.4946	0.820437	0.12236
MultiSuSiE	0.4947	0.805016	0.13418
MultiSuSiE	0.4948	0.805112	0.13418
MESuSiE	0.4948	0.820136	0.12512
SuSiEx	0.4948	0.820413	0.12234
MultiSuSiE	0.4949	0.805402	0.13418
MESuSiE	0.4949	0.820351	0.12512
SuSiEx	0.4949	0.820365	0.1223
MultiSuSiE	0.495	0.805499	0.13418
MESuSiE	0.495	0.820257	0.12504
SuSiEx	0.495	0.820475	0.1223
MultiSuSiE	0.4951	0.805476	0.13416
MESuSiE	0.4951	0.820378	0.12496
MultiSuSiE	0.4952	0.805572	0.13416
MESuSiE	0.4952	0.820331	0.12492
SuSiEx	0.4952	0.820585	0.1223
MultiSuSiE	0.4953	0.805549	0.13414
MESuSiE	0.4953	0.820547	0.12492
MultiSuSiE	0.4954	0.805649	0.13406
SuSiEx	0.4954	0.820671	0.12228
MultiSuSiE	0.4955	0.80594	0.13406
MultiSuSiE	0.4956	0.806037	0.13406
SuSiEx	0.4956	0.820781	0.12228
MultiSuSiE	0.4958	0.80623	0.13406
MESuSiE	0.4958	0.820762	0.12492
SuSiEx	0.4958	0.820867	0.12226
MultiSuSiE	0.4959	0.806304	0.13404
SuSiEx	0.4959	0.820843	0.12224
MESuSiE	0.496	0.820715	0.12488
SuSiEx	0.496	0.821174	0.12224
MESuSiE	0.4961	0.820884	0.12484
MultiSuSiE	0.4962	0.806281	0.13402
MultiSuSiE	0.4963	0.806355	0.134
MultiSuSiE	0.4964	0.806452	0.134
MESuSiE	0.4964	0.8211	0.12484
MultiSuSiE	0.4965	0.806646	0.134
SuSiEx	0.4965	0.82115	0.12222
MultiSuSiE	0.4966	0.806576	0.13394
MESuSiE	0.4966	0.821053	0.1248
MultiSuSiE	0.4968	0.806747	0.13392
MESuSiE	0.4969	0.821006	0.12476
SuSiEx	0.4969	0.821261	0.12222
SuSiEx	0.497	0.821237	0.1222
MultiSuSiE	0.4971	0.806844	0.13392
MESuSiE	0.4971	0.820958	0.12472
MultiSuSiE	0.4972	0.806941	0.13392
MESuSiE	0.4972	0.82108	0.12464
SuSiEx	0.4972	0.821457	0.1222
MultiSuSiE	0.4973	0.807015	0.1339
SuSiEx	0.4973	0.821433	0.12218
MultiSuSiE	0.4974	0.807089	0.13388
MultiSuSiE	0.4975	0.807187	0.13388
SuSiEx	0.4975	0.821544	0.12218
MultiSuSiE	0.4976	0.807284	0.13388
SuSiEx	0.4976	0.821654	0.12218
MultiSuSiE	0.4977	0.807358	0.13386
MESuSiE	0.4977	0.821297	0.12464
MultiSuSiE	0.4978	0.807651	0.13386
SuSiEx	0.4978	0.821765	0.12218
MESuSiE	0.4979	0.821947	0.12464
SuSiEx	0.4979	0.821741	0.12216
SuSiEx	0.498	0.821693	0.12212
MultiSuSiE	0.4981	0.807702	0.13382
MESuSiE	0.4981	0.8219	0.1246
SuSiEx	0.4981	0.821803	0.12212
MultiSuSiE	0.4982	0.807897	0.13382
MESuSiE	0.4982	0.822117	0.1246
MultiSuSiE	0.4983	0.808092	0.13382
SuSiEx	0.4983	0.82178	0.1221
MultiSuSiE	0.4984	0.808045	0.13378
SuSiEx	0.4984	0.82189	0.1221
MultiSuSiE	0.4985	0.808022	0.13376
SuSiEx	0.4986	0.821866	0.12208
MultiSuSiE	0.4987	0.808097	0.13374
MESuSiE	0.4987	0.822334	0.1246
SuSiEx	0.4987	0.821977	0.12208
MultiSuSiE	0.4988	0.808073	0.13372
MESuSiE	0.4988	0.822721	0.12456
MultiSuSiE	0.4989	0.808269	0.13372
MESuSiE	0.4989	0.822892	0.12452
SuSiEx	0.4989	0.822088	0.12208
MultiSuSiE	0.499	0.808246	0.1337
MESuSiE	0.499	0.823063	0.12448
SuSiEx	0.499	0.822285	0.12206
MESuSiE	0.4991	0.823016	0.12444
SuSiEx	0.4991	0.822372	0.12204
MultiSuSiE	0.4992	0.808343	0.1337
MESuSiE	0.4992	0.823234	0.12444
MultiSuSiE	0.4994	0.808441	0.1337
SuSiEx	0.4994	0.822435	0.122
MultiSuSiE	0.4995	0.808372	0.13364
SuSiEx	0.4995	0.822546	0.122
MultiSuSiE	0.4996	0.808302	0.13358
SuSiEx	0.4996	0.822522	0.12198
MultiSuSiE	0.4997	0.8084	0.13358
MESuSiE	0.4997	0.823452	0.12444
SuSiEx	0.4997	0.822498	0.12196
MultiSuSiE	0.4998	0.808377	0.13356
MESuSiE	0.4998	0.823623	0.1244
SuSiEx	0.4998	0.822474	0.12194
MultiSuSiE	0.4999	0.808475	0.13356
MESuSiE	0.4999	0.823576	0.12436
MultiSuSiE	0.5	0.808572	0.13356
SuSiEx	0.5	0.822672	0.12192
SuSiEx	0.5001	0.822783	0.12192
MultiSuSiE	0.5002	0.80867	0.13356
MESuSiE	0.5002	0.823748	0.12432
MultiSuSiE	0.5003	0.808866	0.13356
SuSiEx	0.5004	0.822894	0.12192
MultiSuSiE	0.5005	0.809062	0.13356
SuSiEx	0.5005	0.82287	0.1219
MultiSuSiE	0.5006	0.809235	0.13354
SuSiEx	0.5006	0.822934	0.12186
MultiSuSiE	0.5007	0.809333	0.13354
SuSiEx	0.5007	0.82291	0.12184
MultiSuSiE	0.5008	0.809264	0.13348
SuSiEx	0.5008	0.822997	0.12182
MultiSuSiE	0.5009	0.809437	0.13346
MultiSuSiE	0.501	0.809489	0.13342
MESuSiE	0.501	0.823966	0.12432
MESuSiE	0.5011	0.824185	0.12432
SuSiEx	0.5011	0.823108	0.12182
MultiSuSiE	0.5012	0.809466	0.1334
SuSiEx	0.5012	0.823084	0.1218
MultiSuSiE	0.5013	0.809663	0.1334
MESuSiE	0.5013	0.824622	0.12432
SuSiEx	0.5013	0.82306	0.12178
MultiSuSiE	0.5014	0.809738	0.13338
MESuSiE	0.5014	0.824841	0.12432
SuSiEx	0.5014	0.823148	0.12176
MultiSuSiE	0.5015	0.809888	0.13334
SuSiEx	0.5015	0.823124	0.12174
MultiSuSiE	0.5016	0.809964	0.13332
SuSiEx	0.5016	0.823346	0.12174
MultiSuSiE	0.5017	0.810062	0.13332
MESuSiE	0.5017	0.824794	0.12428
SuSiEx	0.5017	0.823323	0.12172
MultiSuSiE	0.5018	0.810259	0.13332
SuSiEx	0.5018	0.82341	0.1217
MultiSuSiE	0.5019	0.810334	0.1333
MESuSiE	0.5019	0.825013	0.12428
SuSiEx	0.5019	0.823362	0.12166
MultiSuSiE	0.502	0.810531	0.1333
MESuSiE	0.502	0.825452	0.12428
SuSiEx	0.502	0.823338	0.12164
MultiSuSiE	0.5021	0.810607	0.13328
MESuSiE	0.5021	0.825671	0.12428
SuSiEx	0.5021	0.82345	0.12164
MultiSuSiE	0.5022	0.810561	0.13324
MESuSiE	0.5022	0.825844	0.12424
SuSiEx	0.5022	0.823561	0.12164
MESuSiE	0.5023	0.826064	0.12424
MultiSuSiE	0.5024	0.810758	0.13324
MESuSiE	0.5024	0.826503	0.12424
SuSiEx	0.5024	0.823737	0.1216
MultiSuSiE	0.5025	0.810857	0.13324
SuSiEx	0.5025	0.823824	0.12158
SuSiEx	0.5027	0.8238	0.12156
MultiSuSiE	0.5028	0.811054	0.13324
MESuSiE	0.5028	0.826457	0.1242
SuSiEx	0.5028	0.823888	0.12154
MESuSiE	0.5029	0.826677	0.1242
SuSiEx	0.5029	0.823976	0.12152
SuSiEx	0.503	0.82404	0.12148
MultiSuSiE	0.5031	0.811153	0.13324
SuSiEx	0.5031	0.824152	0.12148
MultiSuSiE	0.5032	0.811305	0.1332
MultiSuSiE	0.5033	0.811381	0.13318
MESuSiE	0.5033	0.826851	0.12416
SuSiEx	0.5033	0.824352	0.12146
MultiSuSiE	0.5034	0.81141	0.13312
MESuSiE	0.5034	0.827026	0.12412
SuSiEx	0.5034	0.82428	0.1214
MultiSuSiE	0.5035	0.811509	0.13312
SuSiEx	0.5035	0.824392	0.1214
MultiSuSiE	0.5036	0.811486	0.1331
SuSiEx	0.5036	0.824504	0.1214
MultiSuSiE	0.5037	0.811463	0.13308
MESuSiE	0.5037	0.827467	0.12412
SuSiEx	0.5037	0.824616	0.1214
MultiSuSiE	0.5038	0.811539	0.13306
MESuSiE	0.5038	0.827421	0.12408
MultiSuSiE	0.504	0.811714	0.13304
SuSiEx	0.504	0.824704	0.12138
SuSiEx	0.5041	0.824681	0.12136
MultiSuSiE	0.5043	0.811646	0.13298
MESuSiE	0.5043	0.827641	0.12408
SuSiEx	0.5043	0.824721	0.1213
MultiSuSiE	0.5044	0.811722	0.13296
SuSiEx	0.5044	0.82481	0.12128
MultiSuSiE	0.5045	0.811676	0.13292
SuSiEx	0.5045	0.825034	0.12128
MultiSuSiE	0.5046	0.811828	0.13288
MESuSiE	0.5046	0.827595	0.12404
SuSiEx	0.5046	0.825146	0.12128
MultiSuSiE	0.5047	0.811805	0.13286
MultiSuSiE	0.5048	0.811835	0.1328
MESuSiE	0.5048	0.827549	0.124
SuSiEx	0.5048	0.825122	0.12126
MESuSiE	0.5049	0.82777	0.124
MultiSuSiE	0.505	0.811888	0.13276
MESuSiE	0.505	0.828213	0.124
SuSiEx	0.505	0.825235	0.12126
MultiSuSiE	0.5051	0.812286	0.13276
SuSiEx	0.5051	0.825187	0.12122
MultiSuSiE	0.5052	0.812385	0.13276
SuSiEx	0.5052	0.825364	0.12118
MultiSuSiE	0.5053	0.812485	0.13276
MESuSiE	0.5053	0.828434	0.124
SuSiEx	0.5053	0.825566	0.12116
MultiSuSiE	0.5054	0.812561	0.13274
SuSiEx	0.5054	0.825542	0.12114
MESuSiE	0.5055	0.828655	0.124
SuSiEx	0.5055	0.825767	0.12114
MultiSuSiE	0.5056	0.812538	0.13272
MESuSiE	0.5056	0.82861	0.12396
SuSiEx	0.5056	0.825696	0.12108
MultiSuSiE	0.5057	0.812638	0.13272
SuSiEx	0.5057	0.825808	0.12108
MultiSuSiE	0.5058	0.812714	0.1327
SuSiEx	0.5058	0.825761	0.12104
MultiSuSiE	0.5059	0.812891	0.13268
MESuSiE	0.5059	0.828785	0.12392
MultiSuSiE	0.506	0.812845	0.13264
MESuSiE	0.506	0.829007	0.12392
SuSiEx	0.506	0.825873	0.12104
MultiSuSiE	0.5061	0.812944	0.13264
MESuSiE	0.5061	0.828961	0.12388
SuSiEx	0.5061	0.825986	0.12104
MultiSuSiE	0.5062	0.813021	0.13262
SuSiEx	0.5062	0.826212	0.12104
MultiSuSiE	0.5063	0.813098	0.1326
MESuSiE	0.5063	0.82887	0.1238
SuSiEx	0.5063	0.826437	0.12104
MultiSuSiE	0.5064	0.813075	0.13258
SuSiEx	0.5064	0.826526	0.12102
MultiSuSiE	0.5065	0.813052	0.13256
MultiSuSiE	0.5066	0.813252	0.13256
MESuSiE	0.5066	0.829046	0.12376
SuSiEx	0.5066	0.826639	0.12102
MESuSiE	0.5067	0.829223	0.12372
SuSiEx	0.5067	0.826616	0.121
MultiSuSiE	0.5068	0.813351	0.13256
MultiSuSiE	0.5069	0.813328	0.13254
MESuSiE	0.5069	0.829177	0.12368
SuSiEx	0.5069	0.826568	0.12096
MESuSiE	0.507	0.829399	0.12368
MultiSuSiE	0.5071	0.813283	0.1325
MESuSiE	0.5071	0.829576	0.12364
SuSiEx	0.5071	0.826771	0.12094
MultiSuSiE	0.5072	0.813382	0.1325
MESuSiE	0.5072	0.830021	0.12364
SuSiEx	0.5072	0.826699	0.12088
MultiSuSiE	0.5074	0.81336	0.13248
MESuSiE	0.5074	0.829976	0.1236
SuSiEx	0.5074	0.826813	0.12088
MultiSuSiE	0.5075	0.813559	0.13248
MESuSiE	0.5075	0.830153	0.12356
SuSiEx	0.5075	0.826789	0.12086
MultiSuSiE	0.5076	0.813659	0.13248
SuSiEx	0.5076	0.827015	0.12086
MultiSuSiE	0.5077	0.813713	0.13244
SuSiEx	0.5077	0.826992	0.12084
MultiSuSiE	0.5078	0.814014	0.13244
SuSiEx	0.5078	0.827105	0.12084
MultiSuSiE	0.5079	0.814114	0.13244
SuSiEx	0.5079	0.827081	0.12082
MESuSiE	0.508	0.830376	0.12356
SuSiEx	0.508	0.827057	0.1208
MultiSuSiE	0.5081	0.814168	0.1324
SuSiEx	0.5081	0.82701	0.12076
MultiSuSiE	0.5082	0.814268	0.1324
MESuSiE	0.5082	0.830331	0.12352
SuSiEx	0.5082	0.826986	0.12074
MultiSuSiE	0.5083	0.814368	0.1324
SuSiEx	0.5083	0.826915	0.12068
MultiSuSiE	0.5084	0.814323	0.13236
SuSiEx	0.5085	0.826868	0.12064
MESuSiE	0.5086	0.830285	0.12348
SuSiEx	0.5086	0.826981	0.12064
SuSiEx	0.5087	0.827071	0.12062
MultiSuSiE	0.5088	0.8144	0.13234
MESuSiE	0.5088	0.830508	0.12348
SuSiEx	0.5088	0.827298	0.12062
MultiSuSiE	0.5089	0.814377	0.13232
MESuSiE	0.5089	0.83091	0.12344
MultiSuSiE	0.509	0.814354	0.1323
SuSiEx	0.509	0.827411	0.12062
MESuSiE	0.5091	0.831134	0.12344
MultiSuSiE	0.5092	0.814655	0.1323
SuSiEx	0.5092	0.827501	0.1206
MultiSuSiE	0.5093	0.814833	0.13228
SuSiEx	0.5093	0.827591	0.12058
MultiSuSiE	0.5094	0.815112	0.13226
SuSiEx	0.5094	0.827818	0.12058
MESuSiE	0.5095	0.831312	0.1234
SuSiEx	0.5095	0.827932	0.12058
MultiSuSiE	0.5096	0.815166	0.13222
MESuSiE	0.5096	0.831221	0.12332
SuSiEx	0.5096	0.828046	0.12058
MultiSuSiE	0.5097	0.815144	0.1322
SuSiEx	0.5097	0.828273	0.12058
MESuSiE	0.5098	0.831176	0.12328
SuSiEx	0.5098	0.828363	0.12056
MultiSuSiE	0.5099	0.815121	0.13218
SuSiEx	0.5099	0.828591	0.12056
SuSiEx	0.51	0.828705	0.12056
MultiSuSiE	0.5101	0.815423	0.13218
MultiSuSiE	0.5102	0.815377	0.13214
MESuSiE	0.5103	0.83113	0.12324
MultiSuSiE	0.5104	0.815478	0.13214
SuSiEx	0.5104	0.828681	0.12054
MultiSuSiE	0.5105	0.815556	0.13212
MultiSuSiE	0.5106	0.815611	0.13208
MESuSiE	0.5106	0.831355	0.12324
SuSiEx	0.5106	0.828772	0.12052
MultiSuSiE	0.5107	0.815588	0.13206
MESuSiE	0.5107	0.831579	0.12324
SuSiEx	0.5107	0.828886	0.12052
MultiSuSiE	0.5108	0.815689	0.13206
SuSiEx	0.5108	0.828953	0.12048
MultiSuSiE	0.5109	0.815789	0.13206
SuSiEx	0.5109	0.829067	0.12048
MultiSuSiE	0.511	0.815968	0.13204
MESuSiE	0.511	0.831803	0.12324
SuSiEx	0.511	0.829043	0.12046
MultiSuSiE	0.5111	0.816069	0.13204
SuSiEx	0.5111	0.82902	0.12044
MultiSuSiE	0.5112	0.816125	0.132
SuSiEx	0.5112	0.828996	0.12042
MultiSuSiE	0.5113	0.816157	0.13194
MultiSuSiE	0.5114	0.816236	0.13192
MESuSiE	0.5114	0.831713	0.12316
MultiSuSiE	0.5115	0.816718	0.1319
MESuSiE	0.5115	0.832117	0.12312
SuSiEx	0.5115	0.828973	0.1204
MultiSuSiE	0.5116	0.816875	0.13186
MultiSuSiE	0.5117	0.816807	0.1318
MESuSiE	0.5117	0.832342	0.12312
MultiSuSiE	0.5118	0.816784	0.13178
SuSiEx	0.5118	0.828902	0.12034
MultiSuSiE	0.5119	0.816863	0.13176
MESuSiE	0.5119	0.832296	0.12308
MultiSuSiE	0.512	0.817066	0.13176
MESuSiE	0.512	0.832747	0.12308
SuSiEx	0.512	0.829016	0.12034
SuSiEx	0.5121	0.82913	0.12034
MultiSuSiE	0.5122	0.81702	0.13172
SuSiEx	0.5122	0.829245	0.12034
MultiSuSiE	0.5123	0.817122	0.13172
SuSiEx	0.5123	0.829359	0.12034
MultiSuSiE	0.5124	0.817099	0.1317
MultiSuSiE	0.5125	0.817178	0.13168
MESuSiE	0.5125	0.832702	0.12304
SuSiEx	0.5125	0.829588	0.12034
MultiSuSiE	0.5126	0.817155	0.13166
MESuSiE	0.5126	0.832927	0.12304
SuSiEx	0.5126	0.829702	0.12034
SuSiEx	0.5127	0.829655	0.1203
MultiSuSiE	0.5128	0.817132	0.13164
SuSiEx	0.5128	0.829746	0.12028
MultiSuSiE	0.5129	0.817335	0.13164
SuSiEx	0.5129	0.829861	0.12028
MultiSuSiE	0.513	0.817414	0.13162
MESuSiE	0.513	0.832837	0.12296
SuSiEx	0.513	0.829975	0.12028
MultiSuSiE	0.5131	0.81747	0.13158
SuSiEx	0.5131	0.830066	0.12026
MultiSuSiE	0.5132	0.817572	0.13158
MESuSiE	0.5132	0.833017	0.12292
SuSiEx	0.5132	0.830501	0.12024
MultiSuSiE	0.5133	0.817752	0.13156
MultiSuSiE	0.5134	0.817707	0.13152
MultiSuSiE	0.5135	0.817786	0.1315
MESuSiE	0.5135	0.833198	0.12288
SuSiEx	0.5135	0.830478	0.12022
MultiSuSiE	0.5136	0.817888	0.1315
MultiSuSiE	0.5137	0.818193	0.1315
MESuSiE	0.5137	0.833424	0.12288
SuSiEx	0.5137	0.830455	0.1202
SuSiEx	0.5138	0.830431	0.12018
MultiSuSiE	0.5139	0.818272	0.13148
SuSiEx	0.514	0.830408	0.12016
MultiSuSiE	0.5141	0.818374	0.13148
MESuSiE	0.5141	0.833605	0.12284
SuSiEx	0.5141	0.830384	0.12014
MultiSuSiE	0.5142	0.818453	0.13146
MESuSiE	0.5142	0.833514	0.12276
MultiSuSiE	0.5143	0.818555	0.13146
MESuSiE	0.5143	0.833469	0.12272
SuSiEx	0.5143	0.830591	0.12012
MultiSuSiE	0.5144	0.818714	0.13142
MESuSiE	0.5144	0.833877	0.12268
SuSiEx	0.5144	0.830682	0.1201
MultiSuSiE	0.5145	0.818692	0.1314
MESuSiE	0.5145	0.834104	0.12268
SuSiEx	0.5145	0.830842	0.12004
MultiSuSiE	0.5146	0.818896	0.1314
MESuSiE	0.5146	0.834331	0.12268
SuSiEx	0.5146	0.830795	0.12
MultiSuSiE	0.5147	0.818873	0.13138
SuSiEx	0.5147	0.83091	0.12
MultiSuSiE	0.5148	0.819282	0.13138
SuSiEx	0.5148	0.831002	0.11998
MultiSuSiE	0.5149	0.819441	0.13134
MESuSiE	0.5149	0.834286	0.12264
SuSiEx	0.5149	0.830978	0.11996
MultiSuSiE	0.515	0.819418	0.13132
MultiSuSiE	0.5151	0.819396	0.1313
MESuSiE	0.5151	0.834241	0.1226
SuSiEx	0.5151	0.831093	0.11996
MultiSuSiE	0.5152	0.819453	0.13126
MultiSuSiE	0.5153	0.819613	0.13122
SuSiEx	0.5153	0.831277	0.11992
MultiSuSiE	0.5154	0.81959	0.1312
MESuSiE	0.5154	0.834468	0.1226
SuSiEx	0.5155	0.831369	0.1199
MultiSuSiE	0.5156	0.819693	0.1312
SuSiEx	0.5156	0.831345	0.11988
MultiSuSiE	0.5157	0.819795	0.1312
MESuSiE	0.5157	0.83465	0.12256
SuSiEx	0.5157	0.831553	0.11986
SuSiEx	0.5158	0.831783	0.11986
MultiSuSiE	0.5159	0.82	0.1312
MESuSiE	0.5159	0.834605	0.12252
SuSiEx	0.5159	0.83176	0.11984
MultiSuSiE	0.516	0.819932	0.13114
SuSiEx	0.5161	0.831737	0.11982
MultiSuSiE	0.5162	0.820013	0.13112
SuSiEx	0.5162	0.831713	0.1198
SuSiEx	0.5163	0.83169	0.11978
MultiSuSiE	0.5164	0.820093	0.1311
SuSiEx	0.5165	0.831921	0.11978
MESuSiE	0.5166	0.83456	0.12248
SuSiEx	0.5166	0.832129	0.11976
MultiSuSiE	0.5167	0.820173	0.13108
SuSiEx	0.5168	0.83236	0.11976
MultiSuSiE	0.5169	0.820356	0.13106
SuSiEx	0.5169	0.832429	0.11972
MESuSiE	0.517	0.834787	0.12248
SuSiEx	0.517	0.832522	0.1197
MultiSuSiE	0.5171	0.820311	0.13102
SuSiEx	0.5171	0.832707	0.11966
MultiSuSiE	0.5172	0.820288	0.131
MultiSuSiE	0.5173	0.820323	0.13094
SuSiEx	0.5173	0.832823	0.11966
MultiSuSiE	0.5174	0.820529	0.13094
MESuSiE	0.5174	0.835015	0.12248
SuSiEx	0.5174	0.832916	0.11964
MultiSuSiE	0.5175	0.820632	0.13094
MultiSuSiE	0.5176	0.820564	0.13088
MESuSiE	0.5176	0.83497	0.12244
SuSiEx	0.5176	0.832892	0.11962
MultiSuSiE	0.5177	0.820645	0.13086
SuSiEx	0.5177	0.833008	0.11962
MultiSuSiE	0.5178	0.820748	0.13086
SuSiEx	0.5178	0.833124	0.11962
MultiSuSiE	0.5179	0.820725	0.13084
MultiSuSiE	0.518	0.820703	0.13082
MESuSiE	0.518	0.834925	0.1224
SuSiEx	0.518	0.833101	0.1196
MESuSiE	0.5181	0.83488	0.12236
MultiSuSiE	0.5182	0.820909	0.13082
SuSiEx	0.5182	0.833333	0.1196
MultiSuSiE	0.5183	0.821012	0.13082
SuSiEx	0.5183	0.83331	0.11958
MultiSuSiE	0.5184	0.821115	0.13082
SuSiEx	0.5184	0.833496	0.11954
MultiSuSiE	0.5185	0.821195	0.1308
MultiSuSiE	0.5186	0.821276	0.13078
MESuSiE	0.5186	0.835336	0.12236
SuSiEx	0.5186	0.833566	0.1195
MultiSuSiE	0.5187	0.821334	0.13074
MESuSiE	0.5187	0.835792	0.12236
SuSiEx	0.5187	0.833519	0.11946
MultiSuSiE	0.5188	0.821415	0.13072
SuSiEx	0.5188	0.833636	0.11946
SuSiEx	0.5189	0.833752	0.11946
MultiSuSiE	0.519	0.821496	0.1307
MESuSiE	0.519	0.835747	0.12232
SuSiEx	0.519	0.833985	0.11946
SuSiEx	0.5191	0.833962	0.11944
MultiSuSiE	0.5192	0.821473	0.13068
SuSiEx	0.5192	0.834195	0.11944
MESuSiE	0.5193	0.835658	0.12224
MESuSiE	0.5194	0.835886	0.12224
SuSiEx	0.5194	0.834405	0.11942
MultiSuSiE	0.5195	0.821429	0.13064
MESuSiE	0.5195	0.835841	0.1222
MultiSuSiE	0.5196	0.821532	0.13064
MESuSiE	0.5196	0.835796	0.12216
SuSiEx	0.5196	0.834521	0.11942
SuSiEx	0.5197	0.834615	0.1194
MultiSuSiE	0.5198	0.821509	0.13062
SuSiEx	0.5198	0.834848	0.1194
MultiSuSiE	0.5199	0.821613	0.13062
MESuSiE	0.5199	0.835935	0.12208
SuSiEx	0.5199	0.834896	0.11934
MultiSuSiE	0.52	0.821775	0.13058
MESuSiE	0.52	0.835845	0.122
SuSiEx	0.52	0.835013	0.11934
MultiSuSiE	0.5201	0.821856	0.13056
MESuSiE	0.5201	0.836075	0.122
MultiSuSiE	0.5202	0.821788	0.1305
MESuSiE	0.5202	0.836304	0.122
SuSiEx	0.5202	0.835246	0.11934
MultiSuSiE	0.5203	0.821766	0.13048
MultiSuSiE	0.5204	0.821869	0.13048
MESuSiE	0.5204	0.836533	0.122
MESuSiE	0.5205	0.836399	0.12188
SuSiEx	0.5205	0.83534	0.11932
MultiSuSiE	0.5206	0.822284	0.13048
SuSiEx	0.5206	0.835317	0.1193
MultiSuSiE	0.5207	0.822261	0.13046
MESuSiE	0.5207	0.836583	0.12184
SuSiEx	0.5207	0.835434	0.1193
MultiSuSiE	0.5208	0.822446	0.13044
MESuSiE	0.5208	0.836494	0.12176
SuSiEx	0.5208	0.835411	0.11928
MultiSuSiE	0.5209	0.822424	0.13042
MultiSuSiE	0.521	0.822587	0.13038
MESuSiE	0.521	0.836679	0.12172
MultiSuSiE	0.5211	0.822691	0.13038
MESuSiE	0.5211	0.836634	0.12168
SuSiEx	0.5211	0.835482	0.11924
MultiSuSiE	0.5212	0.822794	0.13038
MESuSiE	0.5212	0.836544	0.1216
SuSiEx	0.5212	0.835693	0.11922
MultiSuSiE	0.5213	0.822876	0.13036
MESuSiE	0.5213	0.837004	0.1216
SuSiEx	0.5213	0.835999	0.11918
MultiSuSiE	0.5214	0.823188	0.13036
MultiSuSiE	0.5215	0.823143	0.13032
MESuSiE	0.5215	0.83696	0.12156
SuSiEx	0.5215	0.835976	0.11916
MultiSuSiE	0.5216	0.823121	0.1303
MESuSiE	0.5216	0.836915	0.12152
SuSiEx	0.5216	0.836165	0.11912
MultiSuSiE	0.5217	0.823306	0.13028
MESuSiE	0.5217	0.837376	0.12152
MultiSuSiE	0.5218	0.823492	0.13026
SuSiEx	0.5218	0.836259	0.1191
MultiSuSiE	0.5219	0.82347	0.13024
MultiSuSiE	0.522	0.823448	0.13022
MESuSiE	0.522	0.837607	0.12152
MESuSiE	0.5221	0.837562	0.12148
MultiSuSiE	0.5222	0.823529	0.1302
SuSiEx	0.5222	0.836376	0.1191
SuSiEx	0.5223	0.836494	0.1191
MultiSuSiE	0.5224	0.823611	0.13018
MultiSuSiE	0.5225	0.823716	0.13018
SuSiEx	0.5225	0.836729	0.1191
SuSiEx	0.5226	0.837082	0.1191
SuSiEx	0.5227	0.837435	0.1191
MultiSuSiE	0.5228	0.823693	0.13016
MESuSiE	0.5228	0.837793	0.12148
SuSiEx	0.5228	0.837671	0.1191
MultiSuSiE	0.5229	0.823797	0.13016
SuSiEx	0.5229	0.838142	0.1191
MultiSuSiE	0.523	0.823775	0.13014
MESuSiE	0.523	0.838024	0.12148
SuSiEx	0.523	0.83826	0.1191
MultiSuSiE	0.5231	0.823753	0.13012
SuSiEx	0.5231	0.838355	0.11908
MultiSuSiE	0.5232	0.823731	0.1301
MESuSiE	0.5232	0.838442	0.12144
SuSiEx	0.5233	0.838451	0.11906
MultiSuSiE	0.5234	0.823708	0.13008
SuSiEx	0.5235	0.838569	0.11906
MultiSuSiE	0.5236	0.82379	0.13006
MESuSiE	0.5236	0.838674	0.12144
SuSiEx	0.5236	0.838687	0.11906
SuSiEx	0.5237	0.838805	0.11906
MultiSuSiE	0.5238	0.823872	0.13004
MESuSiE	0.5238	0.838629	0.1214
MESuSiE	0.5239	0.838861	0.1214
SuSiEx	0.5239	0.838782	0.11904
MESuSiE	0.524	0.839093	0.1214
SuSiEx	0.524	0.838901	0.11904
MultiSuSiE	0.5241	0.82385	0.13002
SuSiEx	0.5241	0.838855	0.119
MultiSuSiE	0.5242	0.823805	0.12998
MESuSiE	0.5242	0.839281	0.12136
SuSiEx	0.5242	0.839092	0.119
MultiSuSiE	0.5243	0.824014	0.12998
MESuSiE	0.5243	0.839513	0.12136
SuSiEx	0.5243	0.839187	0.11898
MultiSuSiE	0.5244	0.824283	0.12994
MESuSiE	0.5244	0.839745	0.12136
MultiSuSiE	0.5245	0.824261	0.12992
MESuSiE	0.5245	0.839701	0.12132
SuSiEx	0.5245	0.839283	0.11896
MultiSuSiE	0.5246	0.824239	0.1299
MESuSiE	0.5246	0.840166	0.12132
SuSiEx	0.5246	0.839402	0.11896
MESuSiE	0.5247	0.840399	0.12132
MultiSuSiE	0.5248	0.824194	0.12986
SuSiEx	0.5248	0.839497	0.11894
MultiSuSiE	0.525	0.824359	0.12982
MESuSiE	0.525	0.840632	0.12132
MultiSuSiE	0.5251	0.824441	0.1298
MESuSiE	0.5251	0.840588	0.12128
MESuSiE	0.5252	0.840821	0.12128
SuSiEx	0.5252	0.839452	0.1189
MultiSuSiE	0.5253	0.824419	0.12978
SuSiEx	0.5253	0.839384	0.11884
MultiSuSiE	0.5254	0.824606	0.12976
MESuSiE	0.5254	0.841054	0.12128
SuSiEx	0.5254	0.839457	0.1188
SuSiEx	0.5255	0.839553	0.11878
MultiSuSiE	0.5256	0.824689	0.12974
SuSiEx	0.5256	0.839627	0.11874
MultiSuSiE	0.5257	0.824622	0.12968
MESuSiE	0.5257	0.841243	0.12124
MultiSuSiE	0.5258	0.824599	0.12966
MESuSiE	0.5258	0.841199	0.1212
MultiSuSiE	0.5259	0.824682	0.12964
SuSiEx	0.5259	0.839581	0.1187
MultiSuSiE	0.526	0.824765	0.12962
MESuSiE	0.526	0.841155	0.12116
MESuSiE	0.5261	0.841111	0.12112
SuSiEx	0.5261	0.839655	0.11866
MultiSuSiE	0.5262	0.824975	0.12962
SuSiEx	0.5262	0.839632	0.11864
MultiSuSiE	0.5263	0.825245	0.12958
SuSiEx	0.5263	0.839728	0.11862
MultiSuSiE	0.5264	0.825455	0.12958
SuSiEx	0.5264	0.839705	0.1186
MultiSuSiE	0.5266	0.825433	0.12956
MESuSiE	0.5266	0.841067	0.12108
MultiSuSiE	0.5267	0.825411	0.12954
MESuSiE	0.5267	0.841301	0.12108
SuSiEx	0.5267	0.839683	0.11858
MultiSuSiE	0.5268	0.825389	0.12952
SuSiEx	0.5268	0.839779	0.11856
MultiSuSiE	0.5269	0.825366	0.1295
MESuSiE	0.5269	0.841535	0.12108
SuSiEx	0.5269	0.839734	0.11852
MultiSuSiE	0.527	0.825472	0.1295
MESuSiE	0.527	0.841491	0.12104
SuSiEx	0.527	0.839853	0.11852
MultiSuSiE	0.5271	0.825555	0.12948
MESuSiE	0.5271	0.841725	0.12104
SuSiEx	0.5271	0.840091	0.11852
MESuSiE	0.5272	0.841681	0.121
SuSiEx	0.5272	0.840068	0.1185
MultiSuSiE	0.5273	0.825638	0.12946
SuSiEx	0.5273	0.840045	0.11848
MultiSuSiE	0.5274	0.825616	0.12944
MultiSuSiE	0.5275	0.825826	0.12944
MESuSiE	0.5275	0.841915	0.121
SuSiEx	0.5275	0.840165	0.11848
MultiSuSiE	0.5276	0.825804	0.12942
SuSiEx	0.5276	0.840261	0.11846
MESuSiE	0.5277	0.841871	0.12096
SuSiEx	0.5277	0.84038	0.11846
SuSiEx	0.5278	0.840477	0.11844
MultiSuSiE	0.5279	0.825948	0.12936
SuSiEx	0.5279	0.840693	0.11842
MultiSuSiE	0.528	0.826054	0.12936
SuSiEx	0.528	0.84079	0.1184
MultiSuSiE	0.5281	0.826137	0.12934
MultiSuSiE	0.5282	0.82622	0.12932
SuSiEx	0.5282	0.840909	0.1184
MultiSuSiE	0.5283	0.826176	0.12928
MultiSuSiE	0.5284	0.826154	0.12926
MESuSiE	0.5284	0.842061	0.12092
MultiSuSiE	0.5285	0.826237	0.12924
MESuSiE	0.5285	0.842296	0.12092
SuSiEx	0.5285	0.841029	0.1184
SuSiEx	0.5286	0.841006	0.11838
MultiSuSiE	0.5287	0.826215	0.12922
SuSiEx	0.5287	0.841125	0.11838
MultiSuSiE	0.5288	0.826193	0.1292
MESuSiE	0.5288	0.842487	0.12088
SuSiEx	0.5288	0.841103	0.11836
MultiSuSiE	0.5289	0.826276	0.12918
MESuSiE	0.5289	0.842399	0.1208
MultiSuSiE	0.529	0.826382	0.12918
SuSiEx	0.529	0.841058	0.11832
MultiSuSiE	0.5291	0.82636	0.12916
MESuSiE	0.5291	0.84259	0.12076
MultiSuSiE	0.5292	0.826337	0.12914
SuSiEx	0.5292	0.841394	0.1183
MESuSiE	0.5293	0.842546	0.12072
SuSiEx	0.5293	0.841514	0.1183
MultiSuSiE	0.5294	0.826549	0.12914
MESuSiE	0.5294	0.842502	0.12068
SuSiEx	0.5294	0.841491	0.11828
MultiSuSiE	0.5295	0.826866	0.12914
SuSiEx	0.5295	0.841469	0.11826
MultiSuSiE	0.5296	0.826844	0.12912
MultiSuSiE	0.5297	0.8268	0.12908
SuSiEx	0.5297	0.841686	0.11824
MultiSuSiE	0.5298	0.826906	0.12908
SuSiEx	0.5298	0.841783	0.11822
SuSiEx	0.5299	0.842023	0.11822
MultiSuSiE	0.53	0.827012	0.12908
MESuSiE	0.53	0.842414	0.1206
MultiSuSiE	0.5301	0.827051	0.12902
MESuSiE	0.5301	0.84237	0.12056
MultiSuSiE	0.5302	0.827157	0.12902
MESuSiE	0.5302	0.842606	0.12056
SuSiEx	0.5302	0.84212	0.1182
MultiSuSiE	0.5303	0.827113	0.12898
MESuSiE	0.5303	0.842562	0.12052
SuSiEx	0.5303	0.842098	0.11818
MESuSiE	0.5304	0.842517	0.12048
SuSiEx	0.5304	0.842053	0.11814
MultiSuSiE	0.5305	0.827325	0.12898
SuSiEx	0.5305	0.842173	0.11814
MultiSuSiE	0.5306	0.827409	0.12896
MESuSiE	0.5306	0.842473	0.12044
SuSiEx	0.5306	0.84215	0.11812
MultiSuSiE	0.5307	0.827493	0.12894
MESuSiE	0.5307	0.842665	0.1204
SuSiEx	0.5307	0.842128	0.1181
MultiSuSiE	0.5308	0.827599	0.12894
SuSiEx	0.5309	0.842368	0.1181
SuSiEx	0.531	0.842488	0.1181
MultiSuSiE	0.5311	0.827639	0.12888
MESuSiE	0.5311	0.842857	0.12036
SuSiEx	0.5311	0.842608	0.1181
MultiSuSiE	0.5312	0.827617	0.12886
MESuSiE	0.5312	0.843093	0.12036
SuSiEx	0.5313	0.842849	0.1181
MultiSuSiE	0.5314	0.827701	0.12884
MultiSuSiE	0.5315	0.827914	0.12884
MESuSiE	0.5315	0.843049	0.12032
SuSiEx	0.5315	0.842804	0.11806
MultiSuSiE	0.5316	0.828127	0.12884
SuSiEx	0.5316	0.842902	0.11804
MultiSuSiE	0.5317	0.828105	0.12882
MESuSiE	0.5317	0.842961	0.12024
SuSiEx	0.5317	0.843	0.11802
MultiSuSiE	0.5318	0.828167	0.12878
MultiSuSiE	0.5319	0.828145	0.12876
SuSiEx	0.5319	0.842978	0.118
MultiSuSiE	0.532	0.828252	0.12876
MultiSuSiE	0.5321	0.828358	0.12876
MESuSiE	0.5321	0.842917	0.1202
SuSiEx	0.5321	0.843098	0.118
MultiSuSiE	0.5322	0.828336	0.12874
SuSiEx	0.5322	0.843339	0.118
MultiSuSiE	0.5323	0.828443	0.12874
MESuSiE	0.5323	0.84311	0.12016
SuSiEx	0.5323	0.84358	0.118
MultiSuSiE	0.5324	0.828549	0.12874
MESuSiE	0.5324	0.843066	0.12012
MESuSiE	0.5325	0.843302	0.12012
MultiSuSiE	0.5326	0.828656	0.12874
SuSiEx	0.5326	0.843558	0.11798
MESuSiE	0.5327	0.843539	0.12012
MESuSiE	0.5328	0.843776	0.12012
SuSiEx	0.5329	0.843656	0.11796
MultiSuSiE	0.533	0.828634	0.12872
MESuSiE	0.533	0.843732	0.12008
MESuSiE	0.5331	0.843926	0.12004
SuSiEx	0.5331	0.843634	0.11794
MultiSuSiE	0.5332	0.82859	0.12868
SuSiEx	0.5332	0.843754	0.11794
MultiSuSiE	0.5333	0.828759	0.12864
MESuSiE	0.5333	0.844163	0.12004
SuSiEx	0.5333	0.843875	0.11794
MESuSiE	0.5334	0.844401	0.12004
SuSiEx	0.5334	0.843853	0.11792
MESuSiE	0.5335	0.844638	0.12004
SuSiEx	0.5335	0.843974	0.11792
SuSiEx	0.5336	0.844215	0.11792
MultiSuSiE	0.5337	0.828822	0.1286
MESuSiE	0.5337	0.844832	0.12
SuSiEx	0.5337	0.844171	0.11788
MultiSuSiE	0.5338	0.828929	0.1286
SuSiEx	0.5338	0.844413	0.11788
MultiSuSiE	0.5339	0.829142	0.1286
SuSiEx	0.5339	0.84439	0.11786
MultiSuSiE	0.534	0.829463	0.1286
MESuSiE	0.534	0.845309	0.12
SuSiEx	0.5341	0.844632	0.11786
MultiSuSiE	0.5342	0.82957	0.1286
SuSiEx	0.5342	0.84461	0.11784
SuSiEx	0.5343	0.844588	0.11782
MultiSuSiE	0.5344	0.829548	0.12858
SuSiEx	0.5344	0.844566	0.1178
MultiSuSiE	0.5346	0.829655	0.12858
SuSiEx	0.5346	0.844687	0.1178
MultiSuSiE	0.5347	0.829741	0.12856
MultiSuSiE	0.5348	0.829697	0.12852
MultiSuSiE	0.5349	0.829782	0.1285
MESuSiE	0.5349	0.845503	0.11996
SuSiEx	0.5349	0.844664	0.11778
MultiSuSiE	0.535	0.82976	0.12848
MESuSiE	0.535	0.845742	0.11996
SuSiEx	0.535	0.844907	0.11778
MultiSuSiE	0.5351	0.829845	0.12846
MESuSiE	0.5351	0.84598	0.11996
SuSiEx	0.5351	0.844862	0.11774
MESuSiE	0.5352	0.846219	0.11996
SuSiEx	0.5352	0.844818	0.1177
MESuSiE	0.5353	0.846176	0.11992
SuSiEx	0.5353	0.84506	0.1177
MultiSuSiE	0.5354	0.829952	0.12846
SuSiEx	0.5354	0.845038	0.11768
MultiSuSiE	0.5355	0.830274	0.12846
MESuSiE	0.5355	0.846414	0.11992
SuSiEx	0.5355	0.845137	0.11766
SuSiEx	0.5356	0.845259	0.11766
SuSiEx	0.5357	0.845336	0.11762
MultiSuSiE	0.5358	0.830252	0.12844
SuSiEx	0.5358	0.845435	0.1176
MESuSiE	0.5359	0.846653	0.11992
MultiSuSiE	0.536	0.830552	0.12842
SuSiEx	0.536	0.845557	0.1176
MultiSuSiE	0.5361	0.830831	0.12838
MESuSiE	0.5361	0.84661	0.11988
SuSiEx	0.5361	0.845634	0.11756
MultiSuSiE	0.5362	0.830809	0.12836
SuSiEx	0.5363	0.845689	0.1175
MultiSuSiE	0.5364	0.830787	0.12834
MESuSiE	0.5364	0.846763	0.1198
SuSiEx	0.5364	0.845811	0.1175
MultiSuSiE	0.5365	0.830873	0.12832
SuSiEx	0.5365	0.845932	0.1175
MultiSuSiE	0.5366	0.831088	0.12832
MESuSiE	0.5366	0.846719	0.11976
MultiSuSiE	0.5367	0.831303	0.12832
SuSiEx	0.5367	0.846054	0.1175
MultiSuSiE	0.5368	0.831367	0.12828
SuSiEx	0.5368	0.846176	0.1175
MultiSuSiE	0.5369	0.831475	0.12828
SuSiEx	0.537	0.846276	0.11748
MultiSuSiE	0.5371	0.831453	0.12826
MESuSiE	0.5371	0.846676	0.11972
SuSiEx	0.5371	0.846498	0.11746
MultiSuSiE	0.5372	0.831561	0.12826
MESuSiE	0.5372	0.846633	0.11968
SuSiEx	0.5372	0.846742	0.11746
MultiSuSiE	0.5373	0.831755	0.12824
MESuSiE	0.5373	0.846872	0.11968
SuSiEx	0.5373	0.84672	0.11744
SuSiEx	0.5374	0.84682	0.11742
MultiSuSiE	0.5375	0.831733	0.12822
MESuSiE	0.5375	0.847112	0.11968
SuSiEx	0.5375	0.846942	0.11742
MultiSuSiE	0.5376	0.832057	0.12822
SuSiEx	0.5376	0.847064	0.11742
MultiSuSiE	0.5377	0.832165	0.12822
MESuSiE	0.5377	0.847352	0.11968
SuSiEx	0.5377	0.847186	0.11742
MultiSuSiE	0.5378	0.832359	0.1282
SuSiEx	0.5378	0.847142	0.11738
MultiSuSiE	0.5379	0.832532	0.12816
SuSiEx	0.5379	0.847076	0.11732
MESuSiE	0.538	0.847309	0.11964
MultiSuSiE	0.5381	0.832727	0.12814
MESuSiE	0.5381	0.847549	0.11964
MultiSuSiE	0.5382	0.832922	0.12812
SuSiEx	0.5382	0.847321	0.11732
MultiSuSiE	0.5383	0.83303	0.12812
MESuSiE	0.5383	0.847789	0.11964
SuSiEx	0.5383	0.847298	0.1173
MultiSuSiE	0.5384	0.833008	0.1281
SuSiEx	0.5384	0.847399	0.11728
MultiSuSiE	0.5385	0.833225	0.1281
SuSiEx	0.5385	0.847644	0.11728
MultiSuSiE	0.5386	0.833203	0.12808
MESuSiE	0.5386	0.847746	0.1196
SuSiEx	0.5386	0.847722	0.11724
MultiSuSiE	0.5387	0.833312	0.12808
SuSiEx	0.5387	0.847656	0.11718
MESuSiE	0.5388	0.847943	0.11956
SuSiEx	0.5388	0.847902	0.11718
MultiSuSiE	0.5389	0.83329	0.12806
MESuSiE	0.5389	0.848184	0.11956
SuSiEx	0.5389	0.84788	0.11716
MultiSuSiE	0.539	0.833268	0.12804
MultiSuSiE	0.5391	0.833485	0.12804
MESuSiE	0.5391	0.848425	0.11956
SuSiEx	0.5391	0.848125	0.11716
MultiSuSiE	0.5392	0.833811	0.12804
SuSiEx	0.5392	0.848248	0.11716
MESuSiE	0.5393	0.848623	0.11952
SuSiEx	0.5393	0.848226	0.11714
MESuSiE	0.5394	0.848821	0.11948
SuSiEx	0.5394	0.848573	0.11712
MultiSuSiE	0.5395	0.833876	0.128
MESuSiE	0.5395	0.849062	0.11948
MESuSiE	0.5396	0.849502	0.11944
SuSiEx	0.5396	0.848942	0.11712
MultiSuSiE	0.5397	0.834159	0.12796
MESuSiE	0.5397	0.849744	0.11944
SuSiEx	0.5397	0.84892	0.1171
MultiSuSiE	0.5398	0.834246	0.12794
MultiSuSiE	0.5399	0.834225	0.12792
MESuSiE	0.5399	0.849986	0.11944
SuSiEx	0.5399	0.849144	0.11708
MultiSuSiE	0.5401	0.834203	0.1279
MESuSiE	0.5401	0.849943	0.1194
MESuSiE	0.5402	0.8499	0.11936
SuSiEx	0.5402	0.849122	0.11706
MultiSuSiE	0.5403	0.834421	0.1279
SuSiEx	0.5403	0.849246	0.11706
MultiSuSiE	0.5404	0.834508	0.12788
MESuSiE	0.5404	0.849858	0.11932
SuSiEx	0.5404	0.849347	0.11704
MultiSuSiE	0.5405	0.834595	0.12786
MESuSiE	0.5405	0.850057	0.11928
MESuSiE	0.5406	0.849971	0.1192
MultiSuSiE	0.5407	0.834683	0.12784
SuSiEx	0.5407	0.849325	0.11702
MultiSuSiE	0.5408	0.83477	0.12782
MultiSuSiE	0.5409	0.834749	0.1278
MESuSiE	0.5409	0.850214	0.1192
SuSiEx	0.5409	0.849303	0.117
MultiSuSiE	0.541	0.834727	0.12778
MESuSiE	0.541	0.850657	0.11916
SuSiEx	0.541	0.849281	0.11698
MultiSuSiE	0.5411	0.834793	0.12774
MESuSiE	0.5411	0.850571	0.11908
SuSiEx	0.5411	0.849405	0.11698
MultiSuSiE	0.5412	0.83475	0.1277
MultiSuSiE	0.5413	0.834706	0.12766
MultiSuSiE	0.5414	0.834685	0.12764
MESuSiE	0.5414	0.850772	0.11904
SuSiEx	0.5414	0.84963	0.11696
MultiSuSiE	0.5415	0.834772	0.12762
SuSiEx	0.5415	0.849608	0.11694
MultiSuSiE	0.5416	0.834751	0.1276
SuSiEx	0.5416	0.849709	0.11692
MultiSuSiE	0.5418	0.834838	0.12758
MultiSuSiE	0.542	0.835057	0.12758
MESuSiE	0.542	0.850973	0.119
SuSiEx	0.542	0.849687	0.1169
MultiSuSiE	0.5421	0.835166	0.12758
MultiSuSiE	0.5422	0.835276	0.12758
MESuSiE	0.5423	0.85093	0.11896
MultiSuSiE	0.5424	0.835342	0.12754
MESuSiE	0.5424	0.851173	0.11896
SuSiEx	0.5424	0.849666	0.11688
MultiSuSiE	0.5425	0.83532	0.12752
MultiSuSiE	0.5426	0.835277	0.12748
SuSiEx	0.5426	0.849767	0.11686
MultiSuSiE	0.5427	0.835475	0.12746
SuSiEx	0.5428	0.850095	0.11682
MultiSuSiE	0.5429	0.835651	0.12742
MESuSiE	0.5429	0.851131	0.11892
SuSiEx	0.5429	0.850073	0.1168
MultiSuSiE	0.543	0.83576	0.12742
SuSiEx	0.543	0.850197	0.1168
SuSiEx	0.5431	0.850277	0.11676
MultiSuSiE	0.5432	0.835739	0.1274
SuSiEx	0.5432	0.850401	0.11676
MultiSuSiE	0.5435	0.835827	0.12738
MESuSiE	0.5435	0.851046	0.11884
MESuSiE	0.5436	0.851289	0.11884
SuSiEx	0.5436	0.850379	0.11674
MESuSiE	0.5437	0.851533	0.11884
MultiSuSiE	0.5438	0.835936	0.12738
MESuSiE	0.5438	0.851778	0.11884
MESuSiE	0.5439	0.852022	0.11884
SuSiEx	0.5439	0.850357	0.11672
MultiSuSiE	0.544	0.835915	0.12736
MESuSiE	0.5441	0.851979	0.1188
SuSiEx	0.5441	0.850437	0.11668
MultiSuSiE	0.5442	0.835893	0.12734
SuSiEx	0.5442	0.850416	0.11666
MultiSuSiE	0.5443	0.836003	0.12734
SuSiEx	0.5443	0.850518	0.11664
SuSiEx	0.5444	0.850474	0.1166
MultiSuSiE	0.5445	0.835982	0.12732
SuSiEx	0.5446	0.850452	0.11658
MultiSuSiE	0.5447	0.83596	0.1273
MESuSiE	0.5447	0.851937	0.11876
SuSiEx	0.5447	0.850489	0.1165
MultiSuSiE	0.5448	0.835939	0.12728
SuSiEx	0.5448	0.850613	0.1165
MultiSuSiE	0.5449	0.835917	0.12726
SuSiEx	0.5449	0.850862	0.1165
MultiSuSiE	0.545	0.835895	0.12724
SuSiEx	0.545	0.85084	0.11648
SuSiEx	0.5451	0.850943	0.11646
MESuSiE	0.5452	0.851894	0.11872
SuSiEx	0.5452	0.851045	0.11644
MultiSuSiE	0.5453	0.835874	0.12722
MESuSiE	0.5453	0.851852	0.11868
SuSiEx	0.5453	0.85098	0.11638
MultiSuSiE	0.5454	0.835852	0.1272
MultiSuSiE	0.5455	0.835962	0.1272
MultiSuSiE	0.5456	0.836139	0.12716
MESuSiE	0.5456	0.851809	0.11864
SuSiEx	0.5457	0.851229	0.11638
MultiSuSiE	0.5458	0.836249	0.12716
MultiSuSiE	0.5459	0.836469	0.12716
MultiSuSiE	0.546	0.836579	0.12716
MultiSuSiE	0.5461	0.836557	0.12714
MESuSiE	0.5461	0.852054	0.11864
SuSiEx	0.5461	0.851288	0.11632
MultiSuSiE	0.5462	0.836514	0.1271
SuSiEx	0.5462	0.851413	0.11632
MultiSuSiE	0.5463	0.836625	0.1271
MESuSiE	0.5463	0.852011	0.1186
SuSiEx	0.5463	0.851516	0.1163
SuSiEx	0.5464	0.851619	0.11628
SuSiEx	0.5465	0.851743	0.11628
MESuSiE	0.5466	0.851926	0.11852
SuSiEx	0.5466	0.851722	0.11626
MultiSuSiE	0.5467	0.836692	0.12706
MESuSiE	0.5467	0.852171	0.11852
SuSiEx	0.5467	0.852221	0.11626
MultiSuSiE	0.5468	0.836627	0.127
SuSiEx	0.5468	0.852324	0.11624
MultiSuSiE	0.5469	0.836805	0.12696
MESuSiE	0.5469	0.852129	0.11848
MultiSuSiE	0.547	0.836783	0.12694
SuSiEx	0.547	0.852449	0.11624
MultiSuSiE	0.5471	0.836762	0.12692
MESuSiE	0.5471	0.852619	0.11848
SuSiEx	0.5471	0.852406	0.1162
MultiSuSiE	0.5472	0.83674	0.1269
MESuSiE	0.5472	0.852823	0.11844
SuSiEx	0.5473	0.85251	0.11618
SuSiEx	0.5475	0.852885	0.11618
MultiSuSiE	0.5476	0.83685	0.1269
SuSiEx	0.5476	0.852842	0.11614
MultiSuSiE	0.5477	0.836961	0.1269
MESuSiE	0.5477	0.85278	0.1184
SuSiEx	0.5477	0.853092	0.11614
MultiSuSiE	0.5478	0.836939	0.12688
MESuSiE	0.5478	0.853026	0.1184
MultiSuSiE	0.5479	0.836918	0.12686
SuSiEx	0.5479	0.853071	0.11612
MultiSuSiE	0.548	0.836896	0.12684
MESuSiE	0.548	0.852984	0.11836
MultiSuSiE	0.5482	0.837007	0.12684
MESuSiE	0.5482	0.85323	0.11836
MultiSuSiE	0.5483	0.837117	0.12684
MESuSiE	0.5483	0.853476	0.11836
MultiSuSiE	0.5484	0.837338	0.12684
SuSiEx	0.5484	0.853175	0.1161
MultiSuSiE	0.5487	0.837449	0.12684
MESuSiE	0.5487	0.853595	0.11824
SuSiEx	0.5487	0.8533	0.1161
MESuSiE	0.5488	0.853842	0.11824
SuSiEx	0.5488	0.853257	0.11606
MultiSuSiE	0.5489	0.837538	0.12682
SuSiEx	0.5489	0.853361	0.11604
MultiSuSiE	0.549	0.837627	0.1268
MultiSuSiE	0.5491	0.837606	0.12678
MESuSiE	0.5491	0.854088	0.11824
MultiSuSiE	0.5492	0.837695	0.12676
MultiSuSiE	0.5493	0.837874	0.12672
MESuSiE	0.5493	0.854004	0.11816
MultiSuSiE	0.5494	0.837984	0.12672
MultiSuSiE	0.5495	0.837942	0.12668
MESuSiE	0.5495	0.854209	0.11812
SuSiEx	0.5496	0.853339	0.11602
MultiSuSiE	0.5497	0.838163	0.12668
MESuSiE	0.5497	0.854456	0.11812
SuSiEx	0.5497	0.853465	0.11602
SuSiEx	0.5498	0.853443	0.116
MESuSiE	0.5499	0.854414	0.11808
SuSiEx	0.5499	0.853526	0.11596
MultiSuSiE	0.55	0.838364	0.12666
MultiSuSiE	0.5501	0.838543	0.12662
SuSiEx	0.5501	0.853734	0.11592
MultiSuSiE	0.5502	0.8385	0.12658
SuSiEx	0.5502	0.853712	0.1159
SuSiEx	0.5503	0.853838	0.1159
SuSiEx	0.5504	0.853964	0.1159
SuSiEx	0.5505	0.854216	0.1159
MultiSuSiE	0.5506	0.838457	0.12654
MultiSuSiE	0.5507	0.838547	0.12652
MultiSuSiE	0.5508	0.83877	0.12652
SuSiEx	0.5509	0.854151	0.11584
MultiSuSiE	0.551	0.838748	0.1265
SuSiEx	0.551	0.85413	0.11582
MultiSuSiE	0.5511	0.838838	0.12648
MESuSiE	0.5511	0.854619	0.11804
MultiSuSiE	0.5512	0.838928	0.12646
MESuSiE	0.5512	0.854577	0.118
MultiSuSiE	0.5513	0.838885	0.12642
SuSiEx	0.5513	0.854382	0.11582
MultiSuSiE	0.5514	0.838864	0.1264
MESuSiE	0.5514	0.854535	0.11796
SuSiEx	0.5514	0.85476	0.11582
MultiSuSiE	0.5515	0.838821	0.12636
MESuSiE	0.5515	0.854783	0.11796
SuSiEx	0.5515	0.855139	0.11582
MultiSuSiE	0.5516	0.838911	0.12634
MultiSuSiE	0.5517	0.838868	0.1263
MultiSuSiE	0.5518	0.83898	0.1263
SuSiEx	0.5518	0.855222	0.11578
MultiSuSiE	0.5519	0.839091	0.1263
MESuSiE	0.5519	0.85503	0.11796
SuSiEx	0.5519	0.855475	0.11578
MultiSuSiE	0.552	0.83907	0.12628
SuSiEx	0.552	0.85558	0.11576
SuSiEx	0.5521	0.855559	0.11574
MultiSuSiE	0.5522	0.839181	0.12628
MESuSiE	0.5522	0.855278	0.11796
MultiSuSiE	0.5523	0.83916	0.12626
MESuSiE	0.5523	0.855236	0.11792
SuSiEx	0.5523	0.855685	0.11574
MESuSiE	0.5524	0.855443	0.11788
MESuSiE	0.5525	0.855359	0.1178
SuSiEx	0.5525	0.855791	0.11572
MultiSuSiE	0.5526	0.839139	0.12624
SuSiEx	0.5526	0.855917	0.11572
MultiSuSiE	0.5527	0.83925	0.12624
SuSiEx	0.5527	0.855875	0.11568
MultiSuSiE	0.5528	0.839362	0.12624
SuSiEx	0.5528	0.856001	0.11568
MultiSuSiE	0.5529	0.839473	0.12624
SuSiEx	0.5529	0.856107	0.11566
MultiSuSiE	0.5531	0.839542	0.1262
MESuSiE	0.5531	0.855607	0.1178
SuSiEx	0.5531	0.856085	0.11564
MultiSuSiE	0.5532	0.839744	0.12618
MESuSiE	0.5532	0.855856	0.1178
MultiSuSiE	0.5533	0.839723	0.12616
MESuSiE	0.5533	0.856105	0.1178
SuSiEx	0.5533	0.856191	0.11562
MultiSuSiE	0.5534	0.839659	0.1261
MESuSiE	0.5534	0.856354	0.1178
SuSiEx	0.5534	0.856275	0.11558
MultiSuSiE	0.5535	0.839616	0.12606
MESuSiE	0.5535	0.856312	0.11776
SuSiEx	0.5535	0.856254	0.11556
MultiSuSiE	0.5536	0.839574	0.12602
SuSiEx	0.5536	0.856232	0.11554
MultiSuSiE	0.5537	0.839509	0.12596
SuSiEx	0.5537	0.856317	0.1155
MultiSuSiE	0.5538	0.839488	0.12594
SuSiEx	0.5538	0.856295	0.11548
MultiSuSiE	0.5539	0.839712	0.12594
MESuSiE	0.5539	0.85627	0.11772
MultiSuSiE	0.554	0.839915	0.12592
MESuSiE	0.554	0.856228	0.11768
MultiSuSiE	0.5541	0.840139	0.12592
MESuSiE	0.5541	0.856186	0.11764
SuSiEx	0.5541	0.856274	0.11546
MultiSuSiE	0.5542	0.840251	0.12592
SuSiEx	0.5542	0.856253	0.11544
MultiSuSiE	0.5543	0.840342	0.1259
SuSiEx	0.5543	0.856337	0.1154
MultiSuSiE	0.5544	0.84032	0.12588
MESuSiE	0.5544	0.856436	0.11764
SuSiEx	0.5544	0.856295	0.11536
MultiSuSiE	0.5545	0.840433	0.12588
SuSiEx	0.5545	0.856273	0.11534
MultiSuSiE	0.5546	0.840524	0.12586
SuSiEx	0.5546	0.856252	0.11532
MultiSuSiE	0.5548	0.840748	0.12586
MESuSiE	0.5548	0.856685	0.11764
SuSiEx	0.5548	0.856231	0.1153
MultiSuSiE	0.5549	0.840727	0.12584
SuSiEx	0.5549	0.856485	0.1153
MultiSuSiE	0.555	0.840839	0.12584
MESuSiE	0.555	0.856935	0.11764
MESuSiE	0.5551	0.856893	0.1176
SuSiEx	0.5551	0.856612	0.1153
SuSiEx	0.5553	0.85657	0.11526
MESuSiE	0.5554	0.856851	0.11756
SuSiEx	0.5554	0.856654	0.11522
MultiSuSiE	0.5555	0.840952	0.12584
MultiSuSiE	0.5556	0.841043	0.12582
MESuSiE	0.5556	0.85706	0.11752
SuSiEx	0.5556	0.856739	0.11518
MultiSuSiE	0.5558	0.841022	0.1258
SuSiEx	0.5558	0.856867	0.11518
MultiSuSiE	0.5559	0.841113	0.12578
MESuSiE	0.5559	0.857018	0.11748
SuSiEx	0.5559	0.857122	0.11518
MultiSuSiE	0.556	0.841091	0.12576
SuSiEx	0.556	0.857504	0.11518
MESuSiE	0.5562	0.857226	0.11744
MESuSiE	0.5563	0.857059	0.11728
MultiSuSiE	0.5564	0.841028	0.1257
MESuSiE	0.5564	0.857018	0.11724
MultiSuSiE	0.5565	0.841232	0.12568
MESuSiE	0.5565	0.857226	0.1172
SuSiEx	0.5565	0.857483	0.11516
MultiSuSiE	0.5566	0.84121	0.12566
MESuSiE	0.5566	0.857101	0.11708
MultiSuSiE	0.5567	0.84128	0.12562
MESuSiE	0.5567	0.85731	0.11704
SuSiEx	0.5567	0.857462	0.11514
MultiSuSiE	0.5568	0.841259	0.1256
MultiSuSiE	0.5569	0.841238	0.12558
MultiSuSiE	0.557	0.841421	0.12554
SuSiEx	0.557	0.857441	0.11512
MultiSuSiE	0.5571	0.841378	0.1255
SuSiEx	0.5571	0.85742	0.1151
MultiSuSiE	0.5572	0.841604	0.1255
MESuSiE	0.5572	0.85752	0.117
MESuSiE	0.5573	0.857478	0.11696
MultiSuSiE	0.5574	0.84183	0.1255
MultiSuSiE	0.5575	0.842035	0.12548
MESuSiE	0.5575	0.85773	0.11696
SuSiEx	0.5575	0.857377	0.11506
MultiSuSiE	0.5576	0.842013	0.12546
SuSiEx	0.5576	0.857484	0.11504
MultiSuSiE	0.5577	0.841992	0.12544
MESuSiE	0.5577	0.857646	0.11688
MultiSuSiE	0.5578	0.842084	0.12542
MESuSiE	0.5578	0.857562	0.1168
MultiSuSiE	0.5579	0.842063	0.1254
MESuSiE	0.5579	0.857521	0.11676
SuSiEx	0.5579	0.857441	0.115
MultiSuSiE	0.5581	0.842155	0.12538
MESuSiE	0.5581	0.857479	0.11672
SuSiEx	0.5581	0.85742	0.11498
MultiSuSiE	0.5582	0.842268	0.12538
SuSiEx	0.5582	0.857399	0.11496
MultiSuSiE	0.5583	0.842381	0.12538
MESuSiE	0.5584	0.857689	0.11668
SuSiEx	0.5584	0.857377	0.11494
MESuSiE	0.5585	0.857647	0.11664
SuSiEx	0.5585	0.857313	0.11488
MultiSuSiE	0.5586	0.84236	0.12536
MESuSiE	0.5586	0.857605	0.1166
SuSiEx	0.5586	0.857441	0.11488
MultiSuSiE	0.5587	0.842275	0.12528
SuSiEx	0.5587	0.857378	0.11482
MultiSuSiE	0.5588	0.842254	0.12526
SuSiEx	0.5588	0.857506	0.11482
MultiSuSiE	0.5589	0.842367	0.12526
MultiSuSiE	0.559	0.842594	0.12526
MESuSiE	0.559	0.857858	0.1166
SuSiEx	0.559	0.857719	0.11478
SuSiEx	0.5591	0.857826	0.11476
SuSiEx	0.5592	0.857805	0.11474
MultiSuSiE	0.5593	0.842623	0.12518
SuSiEx	0.5593	0.857762	0.1147
SuSiEx	0.5594	0.85787	0.11468
MultiSuSiE	0.5595	0.842849	0.12518
MESuSiE	0.5595	0.857816	0.11656
MultiSuSiE	0.5597	0.842828	0.12516
MESuSiE	0.5597	0.857774	0.11652
SuSiEx	0.5597	0.857998	0.11468
MultiSuSiE	0.5598	0.842807	0.12514
MESuSiE	0.5598	0.858027	0.11652
SuSiEx	0.5598	0.857977	0.11466
MultiSuSiE	0.5599	0.842786	0.12512
SuSiEx	0.5599	0.858234	0.11466
MultiSuSiE	0.56	0.842744	0.12508
MESuSiE	0.56	0.857985	0.11648
MESuSiE	0.5601	0.857943	0.11644
SuSiEx	0.5601	0.858362	0.11466
MultiSuSiE	0.5602	0.842971	0.12508
MultiSuSiE	0.5603	0.843312	0.12508
SuSiEx	0.5603	0.858341	0.11464
MultiSuSiE	0.5604	0.843425	0.12508
SuSiEx	0.5604	0.858469	0.11464
MultiSuSiE	0.5605	0.843404	0.12506
MESuSiE	0.5605	0.858196	0.11644
SuSiEx	0.5605	0.858406	0.11458
MultiSuSiE	0.5606	0.843362	0.12502
SuSiEx	0.5606	0.858385	0.11456
MESuSiE	0.5607	0.858112	0.11636
MultiSuSiE	0.5608	0.843476	0.12502
MESuSiE	0.5608	0.858365	0.11636
MultiSuSiE	0.5609	0.843569	0.125
MESuSiE	0.5609	0.858323	0.11632
MultiSuSiE	0.561	0.843661	0.12498
MESuSiE	0.561	0.85824	0.11624
SuSiEx	0.561	0.858363	0.11454
MultiSuSiE	0.5611	0.84364	0.12496
MESuSiE	0.5611	0.858198	0.1162
SuSiEx	0.5611	0.858342	0.11452
MESuSiE	0.5612	0.858452	0.1162
SuSiEx	0.5612	0.858321	0.1145
MESuSiE	0.5613	0.85841	0.11616
SuSiEx	0.5613	0.85845	0.1145
MultiSuSiE	0.5614	0.843619	0.12494
SuSiEx	0.5614	0.858428	0.11448
SuSiEx	0.5615	0.858365	0.11442
MultiSuSiE	0.5616	0.843598	0.12492
MESuSiE	0.5616	0.858368	0.11612
SuSiEx	0.5616	0.858343	0.1144
MultiSuSiE	0.5617	0.843649	0.12486
MultiSuSiE	0.5618	0.843877	0.12486
SuSiEx	0.5618	0.858472	0.1144
MESuSiE	0.5619	0.858326	0.11608
SuSiEx	0.562	0.858451	0.11438
MultiSuSiE	0.5621	0.84397	0.12484
MESuSiE	0.5621	0.85858	0.11608
SuSiEx	0.5621	0.85843	0.11436
MESuSiE	0.5622	0.858792	0.11604
SuSiEx	0.5622	0.858408	0.11434
MultiSuSiE	0.5623	0.844198	0.12484
MESuSiE	0.5623	0.85875	0.116
MESuSiE	0.5624	0.858667	0.11592
MultiSuSiE	0.5625	0.844177	0.12482
SuSiEx	0.5625	0.858387	0.11432
MultiSuSiE	0.5626	0.844135	0.12478
MESuSiE	0.5626	0.858921	0.11592
SuSiEx	0.5626	0.858645	0.11432
MultiSuSiE	0.5627	0.844207	0.12474
SuSiEx	0.5627	0.858624	0.1143
MultiSuSiE	0.5628	0.844186	0.12472
SuSiEx	0.5628	0.858603	0.11428
MultiSuSiE	0.5629	0.844393	0.1247
SuSiEx	0.5629	0.85871	0.11426
MultiSuSiE	0.563	0.844487	0.12468
SuSiEx	0.563	0.858839	0.11426
MultiSuSiE	0.5631	0.844444	0.12464
SuSiEx	0.5631	0.858818	0.11424
MultiSuSiE	0.5632	0.844673	0.12464
SuSiEx	0.5632	0.858797	0.11422
MultiSuSiE	0.5633	0.844788	0.12464
SuSiEx	0.5633	0.858926	0.11422
MultiSuSiE	0.5634	0.844767	0.12462
SuSiEx	0.5635	0.858905	0.1142
MultiSuSiE	0.5636	0.84486	0.1246
MESuSiE	0.5636	0.859134	0.11588
MultiSuSiE	0.5637	0.845183	0.12458
SuSiEx	0.5637	0.859013	0.11418
MultiSuSiE	0.5638	0.845256	0.12454
MESuSiE	0.5638	0.859092	0.11584
SuSiEx	0.5638	0.859121	0.11416
MultiSuSiE	0.564	0.845371	0.12454
SuSiEx	0.564	0.8591	0.11414
MultiSuSiE	0.5641	0.845464	0.12452
SuSiEx	0.5641	0.859057	0.1141
MultiSuSiE	0.5642	0.845443	0.1245
MESuSiE	0.5642	0.85905	0.1158
SuSiEx	0.5642	0.859015	0.11406
MultiSuSiE	0.5643	0.845422	0.12448
MESuSiE	0.5643	0.859009	0.11576
MESuSiE	0.5644	0.859264	0.11576
SuSiEx	0.5644	0.859144	0.11406
SuSiEx	0.5645	0.859274	0.11406
MultiSuSiE	0.5646	0.845537	0.12448
SuSiEx	0.5646	0.859231	0.11402
MultiSuSiE	0.5647	0.845631	0.12446
MESuSiE	0.5647	0.859519	0.11576
SuSiEx	0.5647	0.85934	0.114
MESuSiE	0.5649	0.859477	0.11572
SuSiEx	0.5649	0.859318	0.11398
MESuSiE	0.565	0.859435	0.11568
SuSiEx	0.565	0.859297	0.11396
MultiSuSiE	0.5651	0.84561	0.12444
SuSiEx	0.5652	0.859276	0.11394
SuSiEx	0.5653	0.859406	0.11394
MultiSuSiE	0.5654	0.845589	0.12442
MultiSuSiE	0.5655	0.845704	0.12442
SuSiEx	0.5655	0.859384	0.11392
MultiSuSiE	0.5656	0.845683	0.1244
SuSiEx	0.5656	0.859493	0.1139
MultiSuSiE	0.5657	0.845798	0.1244
MultiSuSiE	0.5658	0.845913	0.1244
MESuSiE	0.5658	0.859691	0.11568
MultiSuSiE	0.5659	0.845892	0.12438
MESuSiE	0.566	0.859946	0.11568
MultiSuSiE	0.5661	0.846007	0.12438
SuSiEx	0.5661	0.859861	0.11388
MultiSuSiE	0.5662	0.845965	0.12434
MESuSiE	0.5662	0.859905	0.11564
SuSiEx	0.5662	0.85984	0.11386
MultiSuSiE	0.5663	0.845903	0.12428
SuSiEx	0.5663	0.85997	0.11386
MultiSuSiE	0.5666	0.846018	0.12428
MESuSiE	0.5666	0.859863	0.1156
MultiSuSiE	0.5667	0.846112	0.12426
MultiSuSiE	0.5668	0.846185	0.12422
MultiSuSiE	0.5669	0.846301	0.12422
SuSiEx	0.567	0.8601	0.11386
MultiSuSiE	0.5671	0.846395	0.1242
SuSiEx	0.5671	0.860079	0.11384
SuSiEx	0.5672	0.860057	0.11382
MultiSuSiE	0.5673	0.84651	0.1242
MESuSiE	0.5673	0.859821	0.11556
MultiSuSiE	0.5674	0.846489	0.12418
MESuSiE	0.5675	0.85978	0.11552
MultiSuSiE	0.5676	0.846584	0.12416
MultiSuSiE	0.5677	0.846563	0.12414
SuSiEx	0.5678	0.860187	0.11382
MultiSuSiE	0.5679	0.846678	0.12414
MESuSiE	0.568	0.860036	0.11552
MESuSiE	0.5681	0.859952	0.11544
MESuSiE	0.5682	0.860209	0.11544
SuSiEx	0.5682	0.860296	0.1138
SuSiEx	0.5683	0.860275	0.11378
MultiSuSiE	0.5684	0.846752	0.1241
SuSiEx	0.5684	0.860212	0.11372
MESuSiE	0.5685	0.860382	0.11536
MultiSuSiE	0.5686	0.846868	0.1241
SuSiEx	0.5686	0.860472	0.11372
MultiSuSiE	0.5687	0.846921	0.12404
MultiSuSiE	0.5689	0.8469	0.12402
MultiSuSiE	0.569	0.846858	0.12398
MESuSiE	0.569	0.860639	0.11536
SuSiEx	0.569	0.86056	0.11368
MultiSuSiE	0.5692	0.846974	0.12398
MESuSiE	0.5692	0.861153	0.11536
SuSiEx	0.5692	0.860821	0.11368
MultiSuSiE	0.5693	0.846953	0.12396
SuSiEx	0.5694	0.86093	0.11366
MultiSuSiE	0.5695	0.847068	0.12396
SuSiEx	0.5695	0.86104	0.11364
MultiSuSiE	0.5696	0.847142	0.12392
MESuSiE	0.5696	0.86141	0.11536
SuSiEx	0.5696	0.86117	0.11364
MESuSiE	0.5697	0.861667	0.11536
SuSiEx	0.5697	0.861301	0.11364
MultiSuSiE	0.5698	0.847353	0.1239
MESuSiE	0.5698	0.861626	0.11532
MultiSuSiE	0.5699	0.847448	0.12388
MESuSiE	0.5699	0.861584	0.11528
SuSiEx	0.5699	0.861541	0.11362
MultiSuSiE	0.57	0.847523	0.12384
SuSiEx	0.57	0.86152	0.1136
MultiSuSiE	0.5701	0.847639	0.12384
MESuSiE	0.5701	0.861801	0.11524
MESuSiE	0.5702	0.861759	0.1152
SuSiEx	0.5702	0.86165	0.1136
MultiSuSiE	0.5703	0.847755	0.12384
MESuSiE	0.5703	0.861718	0.11516
SuSiEx	0.5703	0.861781	0.1136
MultiSuSiE	0.5704	0.847829	0.1238
SuSiEx	0.5704	0.862132	0.11356
MultiSuSiE	0.5705	0.848061	0.1238
MultiSuSiE	0.5706	0.848157	0.12378
SuSiEx	0.5706	0.862394	0.11356
MESuSiE	0.5707	0.861677	0.11512
SuSiEx	0.5707	0.862373	0.11354
MultiSuSiE	0.5708	0.848136	0.12376
SuSiEx	0.5708	0.862635	0.11354
MESuSiE	0.5711	0.861935	0.11512
SuSiEx	0.5711	0.862703	0.11348
MultiSuSiE	0.5712	0.848115	0.12374
MESuSiE	0.5712	0.861893	0.11508
SuSiEx	0.5712	0.862682	0.11346
MultiSuSiE	0.5713	0.848231	0.12374
MultiSuSiE	0.5714	0.84819	0.1237
MESuSiE	0.5714	0.862152	0.11508
MESuSiE	0.5715	0.86241	0.11508
MultiSuSiE	0.5716	0.848285	0.12368
MESuSiE	0.5716	0.862669	0.11508
SuSiEx	0.5716	0.862903	0.11342
MultiSuSiE	0.5717	0.848402	0.12368
MultiSuSiE	0.5718	0.848381	0.12366
MESuSiE	0.5718	0.862927	0.11508
SuSiEx	0.5718	0.863035	0.11342
MultiSuSiE	0.5719	0.848497	0.12366
MESuSiE	0.5719	0.863186	0.11508
MultiSuSiE	0.572	0.848593	0.12364
MESuSiE	0.572	0.863145	0.11504
SuSiEx	0.572	0.862993	0.11338
MESuSiE	0.5721	0.863404	0.11504
MultiSuSiE	0.5722	0.848805	0.12362
SuSiEx	0.5722	0.862972	0.11336
MultiSuSiE	0.5723	0.848901	0.1236
MESuSiE	0.5723	0.863363	0.115
MultiSuSiE	0.5724	0.84886	0.12356
SuSiEx	0.5724	0.863103	0.11336
SuSiEx	0.5725	0.863083	0.11334
MESuSiE	0.5727	0.863322	0.11496
MultiSuSiE	0.5728	0.849072	0.12354
SuSiEx	0.5728	0.863062	0.11332
MultiSuSiE	0.5729	0.849051	0.12352
MultiSuSiE	0.573	0.849264	0.1235
MultiSuSiE	0.5731	0.849498	0.1235
MultiSuSiE	0.5732	0.849456	0.12346
SuSiEx	0.5732	0.863304	0.1133
MultiSuSiE	0.5733	0.849766	0.12342
MultiSuSiE	0.5734	0.849745	0.1234
MESuSiE	0.5734	0.863582	0.11496
MultiSuSiE	0.5735	0.849725	0.12338
MultiSuSiE	0.5736	0.849821	0.12336
SuSiEx	0.5736	0.863699	0.1133
MultiSuSiE	0.5737	0.849917	0.12334
MESuSiE	0.5737	0.863541	0.11492
MultiSuSiE	0.5738	0.849876	0.1233
MESuSiE	0.5738	0.863418	0.1148
MESuSiE	0.5739	0.863335	0.11472
SuSiEx	0.5739	0.86381	0.11328
MultiSuSiE	0.574	0.849972	0.12328
SuSiEx	0.574	0.863768	0.11324
MultiSuSiE	0.5741	0.85009	0.12328
MultiSuSiE	0.5742	0.850069	0.12326
MultiSuSiE	0.5743	0.850186	0.12326
SuSiEx	0.5743	0.8639	0.11324
SuSiEx	0.5744	0.864011	0.11322
MESuSiE	0.5745	0.863595	0.11472
SuSiEx	0.5745	0.864254	0.1132
MultiSuSiE	0.5746	0.850283	0.12324
SuSiEx	0.5746	0.864386	0.1132
SuSiEx	0.5747	0.864518	0.1132
MultiSuSiE	0.5748	0.8504	0.12324
MESuSiE	0.5748	0.863513	0.11464
SuSiEx	0.5748	0.864629	0.11318
MultiSuSiE	0.5749	0.850518	0.12324
MESuSiE	0.5749	0.863773	0.11464
SuSiEx	0.5749	0.864762	0.11318
MultiSuSiE	0.575	0.850635	0.12324
SuSiEx	0.575	0.864873	0.11316
MultiSuSiE	0.5751	0.850732	0.12322
SuSiEx	0.5751	0.865005	0.11316
MESuSiE	0.5752	0.864034	0.11464
SuSiEx	0.5752	0.865096	0.11312
MultiSuSiE	0.5753	0.850849	0.12322
SuSiEx	0.5754	0.865229	0.11312
MultiSuSiE	0.5755	0.851064	0.1232
SuSiEx	0.5755	0.865208	0.1131
SuSiEx	0.5756	0.865473	0.1131
MultiSuSiE	0.5757	0.851043	0.12318
MESuSiE	0.5757	0.864294	0.11464
SuSiEx	0.5757	0.865564	0.11306
MultiSuSiE	0.5759	0.851161	0.12318
SuSiEx	0.5759	0.865544	0.11304
MultiSuSiE	0.576	0.851279	0.12318
MultiSuSiE	0.5761	0.851258	0.12316
SuSiEx	0.5762	0.865635	0.113
MultiSuSiE	0.5763	0.851237	0.12314
MESuSiE	0.5763	0.864212	0.11456
MultiSuSiE	0.5764	0.851355	0.12314
SuSiEx	0.5764	0.865747	0.11298
MultiSuSiE	0.5767	0.851473	0.12314
SuSiEx	0.5767	0.86588	0.11298
MultiSuSiE	0.5768	0.851688	0.12312
SuSiEx	0.5768	0.865859	0.11296
MultiSuSiE	0.5769	0.851806	0.12312
MESuSiE	0.577	0.864171	0.11452
SuSiEx	0.577	0.865971	0.11294
MultiSuSiE	0.5771	0.851924	0.12312
MESuSiE	0.5771	0.86413	0.11448
SuSiEx	0.5771	0.86593	0.1129
MultiSuSiE	0.5773	0.851883	0.12308
MultiSuSiE	0.5774	0.85196	0.12304
MESuSiE	0.5774	0.86435	0.11444
SuSiEx	0.5774	0.866196	0.1129
MultiSuSiE	0.5775	0.851939	0.12302
MESuSiE	0.5775	0.864309	0.1144
MultiSuSiE	0.5777	0.852016	0.12298
SuSiEx	0.5777	0.866176	0.11288
MultiSuSiE	0.5779	0.852134	0.12298
MultiSuSiE	0.578	0.852114	0.12296
SuSiEx	0.578	0.866575	0.11288
MultiSuSiE	0.5781	0.85235	0.12296
MESuSiE	0.5782	0.864268	0.11436
SuSiEx	0.5782	0.866554	0.11286
MultiSuSiE	0.5783	0.852566	0.12294
MESuSiE	0.5783	0.864227	0.11432
SuSiEx	0.5783	0.866646	0.11282
MultiSuSiE	0.5784	0.852545	0.12292
SuSiEx	0.5784	0.866759	0.1128
MultiSuSiE	0.5785	0.852664	0.12292
SuSiEx	0.5785	0.866718	0.11276
MultiSuSiE	0.5786	0.852782	0.12292
MESuSiE	0.5786	0.864448	0.11428
SuSiEx	0.5786	0.866677	0.11272
MultiSuSiE	0.5787	0.852762	0.1229
MESuSiE	0.5787	0.864668	0.11424
SuSiEx	0.5787	0.866656	0.1127
SuSiEx	0.5788	0.866769	0.11268
MultiSuSiE	0.5789	0.852819	0.12284
SuSiEx	0.5789	0.866903	0.11268
MultiSuSiE	0.579	0.852937	0.12284
MESuSiE	0.579	0.864627	0.1142
MultiSuSiE	0.5791	0.853056	0.12284
MultiSuSiE	0.5792	0.853154	0.12282
MESuSiE	0.5792	0.865111	0.11416
MultiSuSiE	0.5793	0.853272	0.12282
MultiSuSiE	0.5794	0.853391	0.12282
SuSiEx	0.5795	0.866882	0.11266
MESuSiE	0.5796	0.86507	0.11412
SuSiEx	0.5796	0.866862	0.11264
MultiSuSiE	0.5797	0.85335	0.12278
MESuSiE	0.5798	0.865332	0.11412
SuSiEx	0.5798	0.866975	0.11262
MultiSuSiE	0.5799	0.85333	0.12276
SuSiEx	0.5799	0.867108	0.11262
SuSiEx	0.58	0.867088	0.1126
MESuSiE	0.5801	0.865595	0.11412
SuSiEx	0.5801	0.867067	0.11258
MultiSuSiE	0.5802	0.853428	0.12274
SuSiEx	0.5802	0.86718	0.11256
MultiSuSiE	0.5803	0.853387	0.1227
SuSiEx	0.5804	0.867386	0.1125
MultiSuSiE	0.5805	0.853367	0.12268
MultiSuSiE	0.5806	0.853326	0.12264
MESuSiE	0.5806	0.865857	0.11412
SuSiEx	0.5806	0.8675	0.11248
SuSiEx	0.5807	0.867479	0.11246
MultiSuSiE	0.5808	0.853305	0.12262
MultiSuSiE	0.5809	0.853265	0.12258
MultiSuSiE	0.581	0.853621	0.12258
SuSiEx	0.5811	0.867747	0.11246
MultiSuSiE	0.5812	0.853818	0.12254
SuSiEx	0.5812	0.867727	0.11244
MultiSuSiE	0.5814	0.853798	0.12252
SuSiEx	0.5814	0.86786	0.11244
MultiSuSiE	0.5815	0.854036	0.12252
MESuSiE	0.5815	0.865817	0.11408
SuSiEx	0.5816	0.86782	0.1124
MultiSuSiE	0.5817	0.854155	0.12252
MultiSuSiE	0.5818	0.854135	0.1225
SuSiEx	0.5818	0.867799	0.11238
MultiSuSiE	0.5819	0.854234	0.12248
MultiSuSiE	0.582	0.854213	0.12246
SuSiEx	0.582	0.867933	0.11238
MultiSuSiE	0.5821	0.854332	0.12246
MESuSiE	0.5821	0.865776	0.11404
SuSiEx	0.5821	0.868067	0.11238
MultiSuSiE	0.5822	0.854312	0.12244
MESuSiE	0.5822	0.865998	0.114
MultiSuSiE	0.5823	0.854271	0.1224
SuSiEx	0.5823	0.868181	0.11236
MultiSuSiE	0.5824	0.854391	0.1224
MultiSuSiE	0.5825	0.854609	0.12238
MESuSiE	0.5825	0.865957	0.11396
SuSiEx	0.5825	0.868295	0.11234
MultiSuSiE	0.5826	0.854589	0.12236
MESuSiE	0.5826	0.866221	0.11396
SuSiEx	0.5826	0.868275	0.11232
SuSiEx	0.5827	0.868409	0.11232
MultiSuSiE	0.5828	0.854708	0.12236
MultiSuSiE	0.5829	0.855046	0.12234
MESuSiE	0.5829	0.866139	0.11388
SuSiEx	0.5829	0.868657	0.1123
MultiSuSiE	0.583	0.855145	0.12232
SuSiEx	0.583	0.868751	0.11226
SuSiEx	0.5831	0.868865	0.11224
MultiSuSiE	0.5832	0.855385	0.12232
MESuSiE	0.5832	0.866058	0.1138
SuSiEx	0.5832	0.869134	0.11224
MultiSuSiE	0.5833	0.855504	0.12232
MESuSiE	0.5834	0.866017	0.11376
SuSiEx	0.5834	0.869249	0.11222
MultiSuSiE	0.5835	0.855624	0.12232
MESuSiE	0.5835	0.865976	0.11372
MultiSuSiE	0.5836	0.855723	0.1223
MESuSiE	0.5836	0.86624	0.11372
SuSiEx	0.5836	0.869228	0.1122
SuSiEx	0.5837	0.869343	0.11218
MultiSuSiE	0.5838	0.855843	0.1223
SuSiEx	0.5838	0.869612	0.11218
MultiSuSiE	0.5839	0.855903	0.12224
SuSiEx	0.5839	0.869511	0.11208
MultiSuSiE	0.584	0.855882	0.12222
MESuSiE	0.584	0.866423	0.11364
SuSiEx	0.584	0.869491	0.11206
MultiSuSiE	0.5841	0.855962	0.12218
SuSiEx	0.5841	0.869606	0.11204
MultiSuSiE	0.5842	0.855922	0.12214
MESuSiE	0.5842	0.866646	0.1136
MultiSuSiE	0.5843	0.856162	0.12214
MESuSiE	0.5843	0.866911	0.1136
MultiSuSiE	0.5844	0.856141	0.12212
MultiSuSiE	0.5845	0.856241	0.1221
MESuSiE	0.5846	0.86744	0.1136
SuSiEx	0.5847	0.869585	0.11202
MultiSuSiE	0.5848	0.856221	0.12208
MultiSuSiE	0.5849	0.856341	0.12208
SuSiEx	0.5849	0.86972	0.11202
MultiSuSiE	0.585	0.856461	0.12208
MESuSiE	0.585	0.8674	0.11356
MESuSiE	0.5851	0.867665	0.11356
SuSiEx	0.5851	0.869835	0.112
MultiSuSiE	0.5852	0.856541	0.12204
SuSiEx	0.5852	0.869815	0.11198
MultiSuSiE	0.5853	0.856521	0.12202
SuSiEx	0.5853	0.869775	0.11194
MultiSuSiE	0.5854	0.856501	0.122
SuSiEx	0.5854	0.869734	0.1119
MultiSuSiE	0.5855	0.856601	0.12198
MultiSuSiE	0.5856	0.856561	0.12194
MESuSiE	0.5856	0.867625	0.11352
SuSiEx	0.5856	0.870005	0.1119
MultiSuSiE	0.5857	0.856761	0.1219
SuSiEx	0.5857	0.87014	0.1119
MultiSuSiE	0.5858	0.856962	0.12186
MultiSuSiE	0.5859	0.857042	0.12182
MESuSiE	0.5859	0.86789	0.11352
SuSiEx	0.5859	0.870275	0.1119
MultiSuSiE	0.586	0.857123	0.12178
MESuSiE	0.586	0.868155	0.11352
MultiSuSiE	0.5861	0.857103	0.12176
MultiSuSiE	0.5862	0.857324	0.12174
SuSiEx	0.5862	0.870255	0.11188
SuSiEx	0.5863	0.870235	0.11186
MultiSuSiE	0.5865	0.857284	0.1217
SuSiEx	0.5865	0.87037	0.11186
MultiSuSiE	0.5866	0.857264	0.12168
MultiSuSiE	0.5867	0.857505	0.12168
MESuSiE	0.5867	0.868421	0.11352
SuSiEx	0.5867	0.870486	0.11184
SuSiEx	0.5868	0.870581	0.1118
MESuSiE	0.5869	0.868687	0.11352
MultiSuSiE	0.587	0.857848	0.12166
MESuSiE	0.587	0.868873	0.11344
SuSiEx	0.587	0.870561	0.11178
SuSiEx	0.5871	0.870541	0.11176
MultiSuSiE	0.5872	0.85809	0.12166
MESuSiE	0.5872	0.868832	0.1134
SuSiEx	0.5872	0.870676	0.11176
MultiSuSiE	0.5873	0.85807	0.12164
MultiSuSiE	0.5874	0.858171	0.12162
MESuSiE	0.5874	0.868792	0.11336
MultiSuSiE	0.5875	0.858413	0.12162
SuSiEx	0.5875	0.870812	0.11176
MultiSuSiE	0.5876	0.858393	0.1216
MESuSiE	0.5876	0.869059	0.11336
SuSiEx	0.5876	0.870948	0.11176
MultiSuSiE	0.5877	0.858515	0.1216
MultiSuSiE	0.5878	0.858636	0.1216
MESuSiE	0.5878	0.869018	0.11332
SuSiEx	0.5878	0.870928	0.11174
MultiSuSiE	0.5879	0.858757	0.1216
MultiSuSiE	0.588	0.858858	0.12158
SuSiEx	0.588	0.870907	0.11172
MultiSuSiE	0.5881	0.85896	0.12156
MESuSiE	0.5881	0.868898	0.1132
SuSiEx	0.5881	0.871159	0.1117
MultiSuSiE	0.5882	0.85892	0.12152
MESuSiE	0.5882	0.869124	0.11316
SuSiEx	0.5882	0.871431	0.1117
MESuSiE	0.5883	0.869084	0.11312
MultiSuSiE	0.5884	0.859284	0.12152
MESuSiE	0.5884	0.869351	0.11312
MESuSiE	0.5885	0.869579	0.11308
SuSiEx	0.5885	0.871411	0.11168
MultiSuSiE	0.5886	0.859406	0.12152
SuSiEx	0.5886	0.871547	0.11168
MultiSuSiE	0.5887	0.859528	0.12152
SuSiEx	0.5887	0.871663	0.11166
MultiSuSiE	0.5888	0.859751	0.1215
MESuSiE	0.5888	0.869806	0.11304
SuSiEx	0.5888	0.871799	0.11166
SuSiEx	0.5889	0.871935	0.11166
MultiSuSiE	0.589	0.859731	0.12148
MultiSuSiE	0.5891	0.859711	0.12146
MESuSiE	0.5891	0.870034	0.113
SuSiEx	0.5891	0.871915	0.11164
MultiSuSiE	0.5892	0.859833	0.12146
MESuSiE	0.5892	0.870302	0.113
SuSiEx	0.5892	0.872168	0.11162
MultiSuSiE	0.5893	0.859793	0.12142
SuSiEx	0.5893	0.872284	0.1116
MultiSuSiE	0.5894	0.859773	0.1214
MESuSiE	0.5894	0.87053	0.11296
SuSiEx	0.5894	0.872244	0.11156
SuSiEx	0.5895	0.87238	0.11156
MultiSuSiE	0.5896	0.859895	0.1214
MultiSuSiE	0.5897	0.859855	0.12136
MESuSiE	0.5897	0.870759	0.11292
SuSiEx	0.5897	0.87236	0.11154
MultiSuSiE	0.5898	0.860079	0.12134
MESuSiE	0.5898	0.871027	0.11292
SuSiEx	0.5898	0.872477	0.11152
MESuSiE	0.5899	0.871296	0.11292
SuSiEx	0.5899	0.872457	0.1115
MultiSuSiE	0.59	0.860201	0.12134
MultiSuSiE	0.5901	0.860182	0.12132
MultiSuSiE	0.5902	0.860304	0.12132
SuSiEx	0.5902	0.872554	0.11146
MultiSuSiE	0.5903	0.860284	0.1213
SuSiEx	0.5903	0.872827	0.11146
SuSiEx	0.5904	0.872944	0.11144
MultiSuSiE	0.5905	0.860406	0.1213
MESuSiE	0.5905	0.871565	0.11292
SuSiEx	0.5905	0.872924	0.11142
MultiSuSiE	0.5906	0.860386	0.12128
MESuSiE	0.5906	0.871526	0.11288
SuSiEx	0.5906	0.873041	0.1114
MultiSuSiE	0.5907	0.860346	0.12124
MESuSiE	0.5907	0.871486	0.11284
SuSiEx	0.5907	0.873158	0.11138
MultiSuSiE	0.5908	0.860409	0.12118
MESuSiE	0.5908	0.871716	0.1128
MultiSuSiE	0.5909	0.860492	0.12114
SuSiEx	0.5909	0.873138	0.11136
SuSiEx	0.5911	0.873275	0.11136
MultiSuSiE	0.5912	0.860614	0.12114
SuSiEx	0.5912	0.873255	0.11134
MultiSuSiE	0.5913	0.860736	0.12114
SuSiEx	0.5913	0.873372	0.11132
MESuSiE	0.5914	0.872255	0.1128
MultiSuSiE	0.5915	0.860716	0.12112
MESuSiE	0.5915	0.872525	0.1128
SuSiEx	0.5915	0.873783	0.11132
MultiSuSiE	0.5916	0.860839	0.12112
MESuSiE	0.5916	0.872485	0.11276
SuSiEx	0.5916	0.873764	0.1113
MultiSuSiE	0.5917	0.860961	0.12112
SuSiEx	0.5917	0.873881	0.11128
MultiSuSiE	0.5918	0.860941	0.1211
SuSiEx	0.5918	0.873998	0.11126
MultiSuSiE	0.5919	0.860922	0.12108
SuSiEx	0.5919	0.874136	0.11126
MultiSuSiE	0.592	0.860902	0.12106
SuSiEx	0.592	0.874116	0.11124
MESuSiE	0.5921	0.872446	0.11272
SuSiEx	0.5921	0.874253	0.11124
MultiSuSiE	0.5922	0.861024	0.12106
SuSiEx	0.5922	0.874371	0.11122
MultiSuSiE	0.5923	0.861004	0.12104
SuSiEx	0.5923	0.874469	0.11118
MESuSiE	0.5924	0.872406	0.11268
SuSiEx	0.5924	0.874567	0.11114
MESuSiE	0.5925	0.872367	0.11264
SuSiEx	0.5925	0.874705	0.11114
MultiSuSiE	0.5928	0.860985	0.12102
MESuSiE	0.5928	0.872558	0.11256
SuSiEx	0.5929	0.874626	0.11106
MultiSuSiE	0.593	0.860945	0.12098
MESuSiE	0.5931	0.872829	0.11256
SuSiEx	0.5932	0.874744	0.11104
MultiSuSiE	0.5933	0.860925	0.12096
SuSiEx	0.5933	0.874882	0.11104
MESuSiE	0.5934	0.87275	0.11248
MultiSuSiE	0.5935	0.861028	0.12094
SuSiEx	0.5935	0.875	0.11102
MultiSuSiE	0.5936	0.861151	0.12094
SuSiEx	0.5936	0.874961	0.11098
MultiSuSiE	0.5939	0.861254	0.12092
SuSiEx	0.5939	0.875099	0.11098
MultiSuSiE	0.594	0.861337	0.12088
MESuSiE	0.594	0.87271	0.11244
MultiSuSiE	0.5941	0.86144	0.12086
SuSiEx	0.5941	0.875079	0.11096
MultiSuSiE	0.5942	0.861666	0.12084
SuSiEx	0.5942	0.875039	0.11092
MESuSiE	0.5943	0.872981	0.11244
MultiSuSiE	0.5944	0.861646	0.12082
MESuSiE	0.5944	0.872902	0.11236
MultiSuSiE	0.5945	0.861769	0.12082
MESuSiE	0.5945	0.873174	0.11236
SuSiEx	0.5945	0.87502	0.1109
MultiSuSiE	0.5946	0.86171	0.12076
SuSiEx	0.5947	0.875158	0.1109
MultiSuSiE	0.5948	0.861793	0.12072
SuSiEx	0.5948	0.875138	0.11088
MESuSiE	0.5949	0.873134	0.11232
MultiSuSiE	0.595	0.861774	0.1207
MESuSiE	0.595	0.873055	0.11224
SuSiEx	0.595	0.875118	0.11086
MultiSuSiE	0.5951	0.861877	0.12068
SuSiEx	0.5952	0.875237	0.11084
MultiSuSiE	0.5953	0.862103	0.12066
SuSiEx	0.5953	0.875197	0.1108
MultiSuSiE	0.5954	0.862064	0.12062
MultiSuSiE	0.5955	0.862168	0.1206
SuSiEx	0.5955	0.875178	0.11078
MultiSuSiE	0.5956	0.862108	0.12054
MultiSuSiE	0.5957	0.862232	0.12054
SuSiEx	0.5957	0.875158	0.11076
MultiSuSiE	0.5958	0.862192	0.1205
MESuSiE	0.5958	0.873016	0.1122
MultiSuSiE	0.5959	0.862153	0.12046
MultiSuSiE	0.596	0.8624	0.12046
MESuSiE	0.596	0.873288	0.1122
SuSiEx	0.596	0.875138	0.11074
MultiSuSiE	0.5961	0.862647	0.12046
SuSiEx	0.5961	0.875257	0.11072
MultiSuSiE	0.5962	0.862751	0.12044
MESuSiE	0.5962	0.873248	0.11216
MultiSuSiE	0.5963	0.862874	0.12044
MESuSiE	0.5963	0.873169	0.11208
SuSiEx	0.5963	0.875534	0.11072
MultiSuSiE	0.5964	0.862855	0.12042
MESuSiE	0.5964	0.87309	0.112
SuSiEx	0.5964	0.875514	0.1107
SuSiEx	0.5965	0.875594	0.11064
MESuSiE	0.5966	0.873362	0.112
MultiSuSiE	0.5967	0.862835	0.1204
SuSiEx	0.5967	0.875732	0.11064
MultiSuSiE	0.5968	0.862796	0.12036
MESuSiE	0.5968	0.873635	0.112
SuSiEx	0.5968	0.875851	0.11062
SuSiEx	0.5969	0.87599	0.11062
MultiSuSiE	0.597	0.863043	0.12036
SuSiEx	0.597	0.87597	0.1106
MultiSuSiE	0.5971	0.863291	0.12036
SuSiEx	0.5971	0.876109	0.1106
SuSiEx	0.5972	0.876387	0.1106
MultiSuSiE	0.5973	0.863375	0.12032
SuSiEx	0.5973	0.876526	0.1106
MultiSuSiE	0.5974	0.863356	0.1203
MESuSiE	0.5974	0.873596	0.11196
SuSiEx	0.5974	0.876784	0.11058
MultiSuSiE	0.5975	0.863336	0.12028
SuSiEx	0.5975	0.876764	0.11056
MESuSiE	0.5976	0.873829	0.11192
SuSiEx	0.5976	0.877043	0.11056
MultiSuSiE	0.5977	0.86346	0.12028
MultiSuSiE	0.5978	0.863565	0.12026
SuSiEx	0.5978	0.877162	0.11054
MultiSuSiE	0.5979	0.863649	0.12022
MESuSiE	0.5979	0.873789	0.11188
MultiSuSiE	0.598	0.863859	0.12018
MESuSiE	0.598	0.87375	0.11184
MultiSuSiE	0.5981	0.863963	0.12016
SuSiEx	0.5981	0.877282	0.11052
MultiSuSiE	0.5982	0.863924	0.12012
MultiSuSiE	0.5983	0.864029	0.1201
MESuSiE	0.5983	0.873944	0.11176
MultiSuSiE	0.5984	0.864153	0.1201
MultiSuSiE	0.5985	0.864114	0.12006
MultiSuSiE	0.5986	0.864363	0.12006
MultiSuSiE	0.5987	0.864324	0.12002
MESuSiE	0.5987	0.874178	0.11172
SuSiEx	0.5987	0.877263	0.1105
MultiSuSiE	0.5988	0.864429	0.12
SuSiEx	0.5988	0.877402	0.1105
MultiSuSiE	0.5989	0.864409	0.11998
MESuSiE	0.5989	0.874139	0.11168
SuSiEx	0.5989	0.877541	0.1105
MultiSuSiE	0.599	0.86439	0.11996
MESuSiE	0.599	0.874413	0.11168
SuSiEx	0.599	0.877681	0.1105
MultiSuSiE	0.5991	0.86437	0.11994
MESuSiE	0.5991	0.874373	0.11164
MultiSuSiE	0.5992	0.864619	0.11994
MultiSuSiE	0.5994	0.86458	0.1199
SuSiEx	0.5994	0.877622	0.11044
MultiSuSiE	0.5995	0.864705	0.1199
SuSiEx	0.5995	0.877603	0.11042
MultiSuSiE	0.5996	0.864686	0.11988
MESuSiE	0.5996	0.874295	0.11156
SuSiEx	0.5996	0.877583	0.1104
MultiSuSiE	0.5997	0.864791	0.11986
MESuSiE	0.5997	0.874255	0.11152
MultiSuSiE	0.5998	0.864896	0.11984
MESuSiE	0.5998	0.874451	0.11144
MultiSuSiE	0.6	0.864877	0.11982
SuSiEx	0.6	0.877684	0.11036
MultiSuSiE	0.6001	0.865126	0.11982
SuSiEx	0.6001	0.877824	0.11036
MultiSuSiE	0.6002	0.865232	0.1198
SuSiEx	0.6002	0.877963	0.11036
MultiSuSiE	0.6005	0.865337	0.11978
SuSiEx	0.6005	0.877944	0.11034
SuSiEx	0.6006	0.878084	0.11034
MultiSuSiE	0.6007	0.865298	0.11974
MESuSiE	0.6007	0.875	0.11144
SuSiEx	0.6007	0.878223	0.11034
SuSiEx	0.6008	0.878363	0.11034
MultiSuSiE	0.6009	0.865549	0.11974
SuSiEx	0.6009	0.878344	0.11032
MESuSiE	0.601	0.875275	0.11144
SuSiEx	0.601	0.878464	0.1103
MultiSuSiE	0.6012	0.865529	0.11972
SuSiEx	0.6012	0.878604	0.1103
MultiSuSiE	0.6013	0.865616	0.11968
SuSiEx	0.6013	0.878585	0.11028
MultiSuSiE	0.6014	0.865721	0.11966
MESuSiE	0.6014	0.87555	0.11144
SuSiEx	0.6014	0.878546	0.11024
MultiSuSiE	0.6015	0.865702	0.11964
SuSiEx	0.6015	0.878686	0.11024
MESuSiE	0.6016	0.875825	0.11144
MultiSuSiE	0.6017	0.865682	0.11962
SuSiEx	0.6017	0.878827	0.11024
MultiSuSiE	0.6018	0.865788	0.1196
SuSiEx	0.6018	0.878807	0.11022
MultiSuSiE	0.6019	0.866039	0.1196
MESuSiE	0.6019	0.875786	0.1114
MultiSuSiE	0.602	0.86602	0.11958
MESuSiE	0.602	0.875747	0.11136
SuSiEx	0.602	0.878928	0.1102
MultiSuSiE	0.6021	0.866271	0.11958
SuSiEx	0.6021	0.879068	0.1102
SuSiEx	0.6022	0.879049	0.11018
MultiSuSiE	0.6023	0.866251	0.11956
MultiSuSiE	0.6024	0.866232	0.11954
MultiSuSiE	0.6025	0.866357	0.11954
SuSiEx	0.6025	0.87903	0.11016
MultiSuSiE	0.6026	0.866444	0.1195
SuSiEx	0.6026	0.87917	0.11016
MESuSiE	0.6027	0.875708	0.11132
MESuSiE	0.6028	0.875984	0.11132
MultiSuSiE	0.6029	0.866425	0.11948
MultiSuSiE	0.603	0.866406	0.11946
MESuSiE	0.603	0.875906	0.11124
SuSiEx	0.603	0.879151	0.11014
MultiSuSiE	0.6031	0.866531	0.11946
SuSiEx	0.6031	0.879291	0.11014
MESuSiE	0.6032	0.876181	0.11124
SuSiEx	0.6032	0.879572	0.11014
MultiSuSiE	0.6033	0.866744	0.11942
SuSiEx	0.6034	0.879514	0.11008
MultiSuSiE	0.6036	0.866705	0.11938
MESuSiE	0.6036	0.876142	0.1112
MESuSiE	0.6037	0.876103	0.11116
SuSiEx	0.6037	0.879655	0.11008
SuSiEx	0.6038	0.879636	0.11006
MultiSuSiE	0.6039	0.866831	0.11938
SuSiEx	0.604	0.879776	0.11006
MESuSiE	0.6041	0.87638	0.11116
SuSiEx	0.6041	0.879917	0.11006
MultiSuSiE	0.6042	0.867083	0.11938
MultiSuSiE	0.6043	0.867316	0.11936
MESuSiE	0.6044	0.876656	0.11116
MESuSiE	0.6045	0.876933	0.11116
SuSiEx	0.6046	0.879878	0.11002
MultiSuSiE	0.6047	0.867442	0.11936
SuSiEx	0.6047	0.88	0.11
MultiSuSiE	0.6048	0.867423	0.11934
SuSiEx	0.6048	0.879981	0.10998
MultiSuSiE	0.6049	0.867384	0.1193
MESuSiE	0.6049	0.87721	0.11116
SuSiEx	0.6049	0.879962	0.10996
MESuSiE	0.605	0.877171	0.11112
SuSiEx	0.605	0.880083	0.10994
MultiSuSiE	0.6051	0.867365	0.11928
MESuSiE	0.6051	0.87737	0.11104
SuSiEx	0.6051	0.880064	0.10992
MultiSuSiE	0.6052	0.867617	0.11928
MESuSiE	0.6052	0.877332	0.111
SuSiEx	0.6052	0.880186	0.1099
MultiSuSiE	0.6053	0.867705	0.11924
MESuSiE	0.6053	0.877293	0.11096
MESuSiE	0.6054	0.877254	0.11092
MultiSuSiE	0.6055	0.867773	0.11918
MESuSiE	0.6055	0.877532	0.11092
SuSiEx	0.6055	0.880167	0.10988
SuSiEx	0.6056	0.88043	0.10986
MultiSuSiE	0.6057	0.867735	0.11914
MESuSiE	0.6057	0.877771	0.11088
MultiSuSiE	0.6058	0.867716	0.11912
SuSiEx	0.6058	0.88041	0.10984
MultiSuSiE	0.6059	0.867804	0.11908
SuSiEx	0.6059	0.880391	0.10982
SuSiEx	0.606	0.880372	0.1098
MultiSuSiE	0.6061	0.86793	0.11908
MultiSuSiE	0.6062	0.867872	0.11902
MESuSiE	0.6062	0.878049	0.11088
SuSiEx	0.6062	0.880494	0.10978
MESuSiE	0.6063	0.878327	0.11088
SuSiEx	0.6064	0.880616	0.10976
MultiSuSiE	0.6066	0.868252	0.11902
SuSiEx	0.6066	0.880597	0.10974
MultiSuSiE	0.6067	0.868233	0.119
SuSiEx	0.6067	0.880559	0.1097
MultiSuSiE	0.6068	0.868321	0.11896
SuSiEx	0.6068	0.880643	0.10964
MESuSiE	0.6069	0.878288	0.11084
MultiSuSiE	0.607	0.868429	0.11894
MESuSiE	0.607	0.878567	0.11084
SuSiEx	0.607	0.880623	0.10962
MultiSuSiE	0.6071	0.86841	0.11892
SuSiEx	0.6071	0.880765	0.10962
MultiSuSiE	0.6072	0.868536	0.11892
SuSiEx	0.6072	0.880746	0.1096
MESuSiE	0.6073	0.878846	0.11084
MultiSuSiE	0.6074	0.868498	0.11888
MultiSuSiE	0.6075	0.868606	0.11886
SuSiEx	0.6075	0.880727	0.10958
MultiSuSiE	0.6077	0.868567	0.11882
SuSiEx	0.6078	0.880707	0.10956
SuSiEx	0.6079	0.88083	0.10954
MESuSiE	0.608	0.878769	0.11076
SuSiEx	0.608	0.880811	0.10952
MultiSuSiE	0.6081	0.868529	0.11878
MultiSuSiE	0.6082	0.868656	0.11878
MultiSuSiE	0.6083	0.868783	0.11878
MultiSuSiE	0.6084	0.868764	0.11876
MESuSiE	0.6084	0.87873	0.11072
MESuSiE	0.6085	0.878692	0.11068
SuSiEx	0.6085	0.880792	0.1095
MultiSuSiE	0.6086	0.868891	0.11876
MESuSiE	0.6086	0.878653	0.11064
MultiSuSiE	0.6087	0.868999	0.11874
MultiSuSiE	0.6088	0.869126	0.11874
SuSiEx	0.6089	0.880895	0.10946
MultiSuSiE	0.609	0.869253	0.11874
MESuSiE	0.609	0.878932	0.11064
SuSiEx	0.609	0.88132	0.10946
MultiSuSiE	0.6091	0.869725	0.1187
MESuSiE	0.6091	0.878894	0.1106
SuSiEx	0.6091	0.881604	0.10946
MESuSiE	0.6092	0.879173	0.1106
SuSiEx	0.6092	0.881888	0.10946
MultiSuSiE	0.6093	0.869852	0.1187
MultiSuSiE	0.6094	0.869833	0.11868
SuSiEx	0.6094	0.882012	0.10944
MultiSuSiE	0.6095	0.869941	0.11866
MultiSuSiE	0.6097	0.870197	0.11866
SuSiEx	0.6097	0.882135	0.10942
MultiSuSiE	0.6098	0.870305	0.11864
SuSiEx	0.6098	0.882116	0.1094
MultiSuSiE	0.6099	0.870286	0.11862
SuSiEx	0.6099	0.882097	0.10938
SuSiEx	0.61	0.882182	0.10932
MultiSuSiE	0.6101	0.870395	0.1186
SuSiEx	0.6101	0.882286	0.10928
MultiSuSiE	0.6102	0.870631	0.11858
MESuSiE	0.6102	0.879453	0.1106
MultiSuSiE	0.6103	0.870612	0.11856
MESuSiE	0.6103	0.879415	0.11056
MultiSuSiE	0.6105	0.870593	0.11854
SuSiEx	0.6105	0.882429	0.10928
MultiSuSiE	0.6106	0.870721	0.11854
SuSiEx	0.6106	0.882372	0.10922
MultiSuSiE	0.6108	0.870977	0.11854
SuSiEx	0.6108	0.882515	0.10922
SuSiEx	0.6109	0.882496	0.1092
MESuSiE	0.611	0.879694	0.11056
SuSiEx	0.611	0.882638	0.1092
MESuSiE	0.6111	0.879975	0.11056
SuSiEx	0.6111	0.882781	0.1092
MultiSuSiE	0.6112	0.871105	0.11854
MESuSiE	0.6112	0.880255	0.11056
SuSiEx	0.6112	0.882905	0.10918
MultiSuSiE	0.6113	0.871214	0.11852
MESuSiE	0.6113	0.880178	0.11048
MultiSuSiE	0.6114	0.871176	0.11848
SuSiEx	0.6114	0.882886	0.10916
MultiSuSiE	0.6115	0.871158	0.11846
MESuSiE	0.6115	0.880102	0.1104
MultiSuSiE	0.6116	0.87112	0.11842
MultiSuSiE	0.6117	0.871101	0.1184
MESuSiE	0.6117	0.880345	0.11036
SuSiEx	0.6117	0.882867	0.10914
MultiSuSiE	0.6118	0.871082	0.11838
MESuSiE	0.6118	0.880306	0.11032
SuSiEx	0.6118	0.882848	0.10912
MultiSuSiE	0.6119	0.871172	0.11834
MultiSuSiE	0.612	0.8713	0.11834
SuSiEx	0.612	0.882972	0.1091
SuSiEx	0.6121	0.883258	0.1091
MultiSuSiE	0.6122	0.871429	0.11834
SuSiEx	0.6123	0.883363	0.10906
SuSiEx	0.6124	0.883344	0.10904
MultiSuSiE	0.6125	0.871391	0.1183
SuSiEx	0.6125	0.88363	0.10904
MESuSiE	0.6126	0.880268	0.11028
MultiSuSiE	0.6127	0.871372	0.11828
SuSiEx	0.6127	0.883612	0.10902
MultiSuSiE	0.6128	0.871315	0.11822
MESuSiE	0.6128	0.880192	0.1102
SuSiEx	0.6128	0.883574	0.10898
MultiSuSiE	0.6129	0.871296	0.1182
SuSiEx	0.6129	0.883717	0.10898
MultiSuSiE	0.613	0.871277	0.11818
MESuSiE	0.613	0.880473	0.1102
SuSiEx	0.613	0.883861	0.10898
MESuSiE	0.6131	0.880435	0.11016
SuSiEx	0.6131	0.884004	0.10898
MultiSuSiE	0.6132	0.871534	0.11818
MultiSuSiE	0.6133	0.871662	0.11818
MESuSiE	0.6133	0.880716	0.11016
MultiSuSiE	0.6134	0.872011	0.11814
SuSiEx	0.6134	0.884147	0.10898
MESuSiE	0.6135	0.88096	0.11012
MultiSuSiE	0.6136	0.872397	0.11814
SuSiEx	0.6136	0.88411	0.10894
MESuSiE	0.6137	0.880884	0.11004
SuSiEx	0.6137	0.884253	0.10894
MESuSiE	0.6138	0.880846	0.11
MultiSuSiE	0.6139	0.872526	0.11814
SuSiEx	0.6139	0.884359	0.1089
MultiSuSiE	0.614	0.872507	0.11812
SuSiEx	0.614	0.884303	0.10884
MultiSuSiE	0.6141	0.872765	0.11812
SuSiEx	0.6141	0.884447	0.10884
MultiSuSiE	0.6142	0.872837	0.11806
SuSiEx	0.6143	0.88459	0.10884
MultiSuSiE	0.6144	0.872819	0.11804
MultiSuSiE	0.6145	0.8728	0.11802
SuSiEx	0.6145	0.884534	0.10878
MultiSuSiE	0.6146	0.872891	0.11798
SuSiEx	0.6146	0.884678	0.10878
MultiSuSiE	0.6147	0.872854	0.11794
SuSiEx	0.6147	0.884784	0.10874
MultiSuSiE	0.6148	0.872964	0.11792
MultiSuSiE	0.6149	0.872945	0.1179
MESuSiE	0.6149	0.881128	0.11
MultiSuSiE	0.615	0.873056	0.11788
SuSiEx	0.615	0.884766	0.10872
MESuSiE	0.6151	0.88141	0.11
SuSiEx	0.6151	0.884728	0.10868
MESuSiE	0.6152	0.881655	0.10996
SuSiEx	0.6152	0.884872	0.10868
MultiSuSiE	0.6153	0.873296	0.11786
MESuSiE	0.6153	0.881617	0.10992
MultiSuSiE	0.6154	0.873277	0.11784
SuSiEx	0.6154	0.88516	0.10868
MultiSuSiE	0.6155	0.873388	0.11782
SuSiEx	0.6155	0.885305	0.10868
MESuSiE	0.6156	0.881541	0.10984
SuSiEx	0.6157	0.885286	0.10866
MultiSuSiE	0.6158	0.87335	0.11778
SuSiEx	0.6158	0.885267	0.10864
MultiSuSiE	0.6159	0.87348	0.11778
MESuSiE	0.6159	0.881786	0.1098
SuSiEx	0.6159	0.885249	0.10862
MultiSuSiE	0.616	0.873461	0.11776
MESuSiE	0.6161	0.882032	0.10976
MultiSuSiE	0.6162	0.873553	0.11772
MESuSiE	0.6162	0.881994	0.10972
SuSiEx	0.6162	0.88523	0.1086
MESuSiE	0.6163	0.881956	0.10968
SuSiEx	0.6163	0.885211	0.10858
MultiSuSiE	0.6165	0.873534	0.1177
MESuSiE	0.6165	0.881918	0.10964
SuSiEx	0.6166	0.885356	0.10858
MESuSiE	0.6167	0.882486	0.10964
MultiSuSiE	0.6169	0.873515	0.11768
MESuSiE	0.6169	0.88277	0.10964
SuSiEx	0.6169	0.885644	0.10858
MultiSuSiE	0.617	0.873497	0.11766
SuSiEx	0.617	0.885607	0.10854
SuSiEx	0.6171	0.885588	0.10852
MultiSuSiE	0.6172	0.873626	0.11766
MultiSuSiE	0.6173	0.873886	0.11766
SuSiEx	0.6173	0.88557	0.1085
MultiSuSiE	0.6174	0.873867	0.11764
MultiSuSiE	0.6175	0.873997	0.11764
SuSiEx	0.6175	0.885551	0.10848
MESuSiE	0.6176	0.883548	0.10956
SuSiEx	0.6177	0.885532	0.10846
MultiSuSiE	0.6179	0.874127	0.11764
SuSiEx	0.6179	0.885677	0.10846
MultiSuSiE	0.618	0.874089	0.1176
SuSiEx	0.618	0.885621	0.1084
MultiSuSiE	0.6181	0.874461	0.11758
MESuSiE	0.6181	0.883473	0.10948
SuSiEx	0.6181	0.885602	0.10838
MultiSuSiE	0.6182	0.874442	0.11756
MultiSuSiE	0.6183	0.874535	0.11752
MESuSiE	0.6183	0.883436	0.10944
SuSiEx	0.6183	0.885584	0.10836
MESuSiE	0.6184	0.883398	0.1094
MultiSuSiE	0.6185	0.874665	0.11752
SuSiEx	0.6185	0.885565	0.10834
MultiSuSiE	0.6186	0.874609	0.11746
MESuSiE	0.6186	0.883608	0.10932
MultiSuSiE	0.6187	0.874739	0.11746
MultiSuSiE	0.6188	0.874851	0.11744
MESuSiE	0.6188	0.883894	0.10932
SuSiEx	0.6188	0.885546	0.10832
MultiSuSiE	0.6189	0.874963	0.11742
SuSiEx	0.6189	0.885509	0.10828
SuSiEx	0.619	0.88549	0.10826
MultiSuSiE	0.6192	0.874944	0.1174
MESuSiE	0.6192	0.88418	0.10932
SuSiEx	0.6192	0.885471	0.10824
MultiSuSiE	0.6193	0.875019	0.11734
SuSiEx	0.6193	0.885742	0.10822
MultiSuSiE	0.6194	0.875261	0.11732
SuSiEx	0.6194	0.885724	0.1082
MESuSiE	0.6195	0.884142	0.10928
SuSiEx	0.6195	0.885705	0.10818
MultiSuSiE	0.6196	0.875373	0.1173
SuSiEx	0.6196	0.88585	0.10818
MultiSuSiE	0.6197	0.875504	0.1173
MESuSiE	0.6197	0.884715	0.10928
MultiSuSiE	0.6198	0.875467	0.11726
MESuSiE	0.6198	0.885251	0.10924
MESuSiE	0.6199	0.885538	0.10924
SuSiEx	0.6199	0.885958	0.10814
MultiSuSiE	0.62	0.875448	0.11724
MESuSiE	0.62	0.885825	0.10924
SuSiEx	0.62	0.886084	0.10812
MultiSuSiE	0.6201	0.875411	0.1172
MESuSiE	0.6201	0.885788	0.1092
SuSiEx	0.6201	0.886066	0.1081
MultiSuSiE	0.6202	0.875523	0.11718
SuSiEx	0.6202	0.886028	0.10806
MultiSuSiE	0.6203	0.875467	0.11712
SuSiEx	0.6203	0.88601	0.10804
SuSiEx	0.6204	0.885991	0.10802
MultiSuSiE	0.6205	0.875449	0.1171
MESuSiE	0.6205	0.886076	0.1092
SuSiEx	0.6205	0.886136	0.10802
MultiSuSiE	0.6206	0.875411	0.11706
SuSiEx	0.6206	0.886117	0.108
MultiSuSiE	0.6207	0.875673	0.11706
MESuSiE	0.6207	0.886364	0.1092
SuSiEx	0.6207	0.886099	0.10798
MultiSuSiE	0.6208	0.875804	0.11706
SuSiEx	0.6208	0.886226	0.10796
MultiSuSiE	0.6209	0.875917	0.11704
SuSiEx	0.6209	0.886371	0.10796
MultiSuSiE	0.621	0.876161	0.11702
MESuSiE	0.621	0.886327	0.10916
SuSiEx	0.621	0.886352	0.10794
MESuSiE	0.6211	0.886541	0.10908
SuSiEx	0.6211	0.886461	0.1079
MESuSiE	0.6212	0.886504	0.10904
SuSiEx	0.6212	0.886588	0.10788
MESuSiE	0.6213	0.886792	0.10904
SuSiEx	0.6213	0.886569	0.10786
MultiSuSiE	0.6214	0.876292	0.11702
MESuSiE	0.6214	0.886756	0.109
MultiSuSiE	0.6215	0.876404	0.117
MESuSiE	0.6215	0.886719	0.10896
SuSiEx	0.6215	0.886696	0.10784
MultiSuSiE	0.6216	0.876367	0.11696
MESuSiE	0.6216	0.887007	0.10896
SuSiEx	0.6216	0.887134	0.10784
MultiSuSiE	0.6217	0.87648	0.11694
MESuSiE	0.6217	0.887186	0.10884
SuSiEx	0.6217	0.887426	0.10784
MultiSuSiE	0.6218	0.876462	0.11692
MESuSiE	0.6218	0.887476	0.10884
SuSiEx	0.6218	0.887407	0.10782
MESuSiE	0.6219	0.887439	0.1088
SuSiEx	0.6219	0.887554	0.10782
SuSiEx	0.622	0.887681	0.1078
MultiSuSiE	0.6221	0.876425	0.11688
SuSiEx	0.6221	0.887809	0.10778
MultiSuSiE	0.6222	0.876406	0.11686
MESuSiE	0.6222	0.887365	0.10872
SuSiEx	0.6222	0.887955	0.10778
SuSiEx	0.6224	0.888065	0.10774
SuSiEx	0.6225	0.888211	0.10774
MultiSuSiE	0.6226	0.876388	0.11684
MultiSuSiE	0.6228	0.876519	0.11684
SuSiEx	0.6228	0.888193	0.10772
MultiSuSiE	0.6229	0.876501	0.11682
MultiSuSiE	0.623	0.876595	0.11678
SuSiEx	0.623	0.888174	0.1077
MultiSuSiE	0.6231	0.87669	0.11674
MESuSiE	0.6231	0.887618	0.10868
MESuSiE	0.6232	0.887582	0.10864
MultiSuSiE	0.6233	0.876821	0.11674
SuSiEx	0.6233	0.888156	0.10768
MultiSuSiE	0.6234	0.876784	0.1167
MESuSiE	0.6234	0.887835	0.1086
SuSiEx	0.6234	0.888302	0.10768
MESuSiE	0.6235	0.887798	0.10856
SuSiEx	0.6235	0.888449	0.10768
MESuSiE	0.6236	0.888052	0.10852
MultiSuSiE	0.6237	0.876766	0.11668
MultiSuSiE	0.6238	0.876729	0.11664
MESuSiE	0.6238	0.888016	0.10848
SuSiEx	0.6238	0.888577	0.10766
MultiSuSiE	0.6239	0.876636	0.11654
MESuSiE	0.624	0.888307	0.10848
MultiSuSiE	0.6241	0.876599	0.1165
SuSiEx	0.6241	0.888724	0.10766
MultiSuSiE	0.6242	0.876562	0.11646
MESuSiE	0.6242	0.88827	0.10844
MultiSuSiE	0.6243	0.876525	0.11642
SuSiEx	0.6243	0.888871	0.10766
MultiSuSiE	0.6244	0.876506	0.1164
SuSiEx	0.6244	0.888999	0.10764
SuSiEx	0.6245	0.889293	0.10764
MESuSiE	0.6246	0.888233	0.1084
MultiSuSiE	0.6247	0.876469	0.11636
MultiSuSiE	0.6248	0.87645	0.11634
SuSiEx	0.6248	0.889275	0.10762
MultiSuSiE	0.6249	0.876413	0.1163
MESuSiE	0.6249	0.888197	0.10836
MultiSuSiE	0.625	0.876545	0.1163
MultiSuSiE	0.6251	0.876659	0.11628
SuSiEx	0.6251	0.889256	0.1076
MultiSuSiE	0.6252	0.876772	0.11626
MESuSiE	0.6252	0.888488	0.10836
SuSiEx	0.6252	0.889238	0.10758
MultiSuSiE	0.6253	0.876905	0.11626
MESuSiE	0.6253	0.888415	0.10828
SuSiEx	0.6253	0.889385	0.10758
MultiSuSiE	0.6254	0.877132	0.11622
MultiSuSiE	0.6255	0.877114	0.1162
MultiSuSiE	0.6256	0.877227	0.11618
SuSiEx	0.6256	0.889495	0.10754
MultiSuSiE	0.6257	0.87736	0.11618
SuSiEx	0.6257	0.889643	0.10754
MultiSuSiE	0.6258	0.877341	0.11616
MESuSiE	0.6258	0.888305	0.10816
MultiSuSiE	0.6259	0.877474	0.11616
MESuSiE	0.626	0.88856	0.10812
MESuSiE	0.6261	0.888524	0.10808
SuSiEx	0.6261	0.889772	0.10752
MultiSuSiE	0.6262	0.877455	0.11614
MESuSiE	0.6262	0.888487	0.10804
MultiSuSiE	0.6263	0.87757	0.11612
SuSiEx	0.6263	0.889753	0.1075
SuSiEx	0.6264	0.889735	0.10748
SuSiEx	0.6265	0.889864	0.10746
MultiSuSiE	0.6267	0.877684	0.1161
MESuSiE	0.6267	0.888779	0.10804
SuSiEx	0.6267	0.890104	0.1074
MESuSiE	0.6268	0.889365	0.10804
MultiSuSiE	0.6269	0.878064	0.11608
SuSiEx	0.6269	0.890252	0.1074
MultiSuSiE	0.627	0.878045	0.11606
SuSiEx	0.627	0.890547	0.1074
MultiSuSiE	0.6271	0.878027	0.11604
SuSiEx	0.6271	0.890529	0.10738
MultiSuSiE	0.6272	0.878008	0.11602
SuSiEx	0.6272	0.890493	0.10734
MultiSuSiE	0.6273	0.87799	0.116
MESuSiE	0.6273	0.889328	0.108
SuSiEx	0.6273	0.890456	0.1073
MultiSuSiE	0.6274	0.877953	0.11596
MESuSiE	0.6274	0.889292	0.10796
SuSiEx	0.6274	0.890438	0.10728
MultiSuSiE	0.6275	0.877897	0.1159
MESuSiE	0.6275	0.889219	0.10788
SuSiEx	0.6275	0.89042	0.10726
MultiSuSiE	0.6277	0.87803	0.1159
MultiSuSiE	0.6278	0.878163	0.1159
MultiSuSiE	0.6279	0.878296	0.1159
SuSiEx	0.628	0.890568	0.10726
MultiSuSiE	0.6281	0.87826	0.11586
SuSiEx	0.6281	0.89055	0.10724
MultiSuSiE	0.6282	0.878241	0.11584
MESuSiE	0.6282	0.889182	0.10784
SuSiEx	0.6282	0.890532	0.10722
MultiSuSiE	0.6283	0.878356	0.11582
SuSiEx	0.6283	0.89068	0.10722
MultiSuSiE	0.6284	0.878489	0.11582
MESuSiE	0.6284	0.889145	0.1078
MultiSuSiE	0.6285	0.878756	0.11582
MESuSiE	0.6285	0.889109	0.10776
SuSiEx	0.6285	0.890939	0.10718
MESuSiE	0.6286	0.889072	0.10772
SuSiEx	0.6286	0.891069	0.10716
MultiSuSiE	0.6287	0.878737	0.1158
SuSiEx	0.6287	0.891051	0.10714
MultiSuSiE	0.6288	0.878719	0.11578
MultiSuSiE	0.6289	0.878682	0.11574
MultiSuSiE	0.629	0.878797	0.11572
MESuSiE	0.6291	0.888999	0.10764
MESuSiE	0.6292	0.889256	0.1076
MultiSuSiE	0.6293	0.878931	0.11572
SuSiEx	0.6293	0.891033	0.10712
MultiSuSiE	0.6294	0.878912	0.1157
MESuSiE	0.6294	0.889477	0.10752
SuSiEx	0.6295	0.890997	0.10708
MultiSuSiE	0.6296	0.879046	0.1157
SuSiEx	0.6296	0.891127	0.10706
MESuSiE	0.6297	0.889441	0.10748
SuSiEx	0.6297	0.891424	0.10706
MultiSuSiE	0.6298	0.879027	0.11568
MESuSiE	0.6298	0.889367	0.1074
SuSiEx	0.6298	0.891406	0.10704
MultiSuSiE	0.6299	0.879295	0.11568
MESuSiE	0.6299	0.889331	0.10736
MultiSuSiE	0.63	0.879276	0.11566
MultiSuSiE	0.6301	0.879258	0.11564
MultiSuSiE	0.6302	0.879392	0.11564
MultiSuSiE	0.6303	0.879793	0.11564
MESuSiE	0.6303	0.889625	0.10736
SuSiEx	0.6303	0.891554	0.10704
MultiSuSiE	0.6304	0.880061	0.11564
MultiSuSiE	0.6305	0.880043	0.11562
SuSiEx	0.6305	0.891685	0.10702
MultiSuSiE	0.6306	0.880177	0.11562
MESuSiE	0.6306	0.889552	0.10728
MultiSuSiE	0.6307	0.880311	0.11562
MESuSiE	0.6307	0.889516	0.10724
SuSiEx	0.6307	0.891667	0.107
MultiSuSiE	0.6309	0.880445	0.11562
SuSiEx	0.6309	0.891649	0.10698
MultiSuSiE	0.631	0.880561	0.1156
SuSiEx	0.631	0.891779	0.10696
MultiSuSiE	0.6311	0.880677	0.11558
SuSiEx	0.6311	0.891928	0.10696
MultiSuSiE	0.6313	0.880775	0.11554
SuSiEx	0.6314	0.89191	0.10694
MESuSiE	0.6315	0.889479	0.1072
SuSiEx	0.6315	0.891874	0.1069
MultiSuSiE	0.6316	0.880756	0.11552
SuSiEx	0.6316	0.892005	0.10688
MultiSuSiE	0.6317	0.880872	0.1155
MESuSiE	0.6317	0.890033	0.10716
MultiSuSiE	0.6318	0.880854	0.11548
MultiSuSiE	0.6319	0.880971	0.11546
SuSiEx	0.6321	0.892303	0.10688
SuSiEx	0.6322	0.892452	0.10688
MultiSuSiE	0.6323	0.881105	0.11546
SuSiEx	0.6324	0.892583	0.10686
MultiSuSiE	0.6325	0.881087	0.11544
SuSiEx	0.6325	0.892565	0.10684
MultiSuSiE	0.6326	0.881203	0.11542
MultiSuSiE	0.6327	0.881167	0.11538
SuSiEx	0.6327	0.892529	0.1068
SuSiEx	0.6328	0.892511	0.10678
MultiSuSiE	0.6329	0.881283	0.11536
MESuSiE	0.6329	0.890329	0.10716
SuSiEx	0.6329	0.892493	0.10676
MultiSuSiE	0.633	0.881247	0.11532
MultiSuSiE	0.6332	0.881346	0.11528
MESuSiE	0.6332	0.890625	0.10716
MultiSuSiE	0.6333	0.881327	0.11526
SuSiEx	0.6333	0.892642	0.10676
MultiSuSiE	0.6334	0.881309	0.11524
SuSiEx	0.6335	0.892606	0.10672
SuSiEx	0.6337	0.892756	0.10672
MultiSuSiE	0.6338	0.881291	0.11522
SuSiEx	0.6338	0.892905	0.10672
MultiSuSiE	0.6339	0.881408	0.1152
SuSiEx	0.6339	0.893054	0.10672
SuSiEx	0.634	0.893036	0.1067
MultiSuSiE	0.6341	0.88139	0.11518
SuSiEx	0.6342	0.893019	0.10668
MultiSuSiE	0.6343	0.881525	0.11518
SuSiEx	0.6343	0.893001	0.10666
MultiSuSiE	0.6344	0.88166	0.11518
MESuSiE	0.6344	0.890589	0.10712
SuSiEx	0.6344	0.892965	0.10662
SuSiEx	0.6345	0.892929	0.10658
MultiSuSiE	0.6346	0.881795	0.11518
SuSiEx	0.6346	0.893061	0.10656
MultiSuSiE	0.6347	0.881776	0.11516
MESuSiE	0.6347	0.890552	0.10708
SuSiEx	0.6347	0.893192	0.10654
MultiSuSiE	0.6348	0.881893	0.11514
MESuSiE	0.6349	0.890849	0.10708
SuSiEx	0.6349	0.893324	0.10652
SuSiEx	0.635	0.893474	0.10652
MultiSuSiE	0.6352	0.882028	0.11514
MESuSiE	0.6352	0.891145	0.10708
SuSiEx	0.6352	0.893606	0.1065
MESuSiE	0.6353	0.891109	0.10704
SuSiEx	0.6353	0.893738	0.10648
MESuSiE	0.6354	0.891406	0.10704
MultiSuSiE	0.6355	0.882146	0.11512
MESuSiE	0.6355	0.89137	0.107
SuSiEx	0.6355	0.893871	0.10646
MultiSuSiE	0.6356	0.882128	0.1151
MESuSiE	0.6356	0.891333	0.10696
SuSiEx	0.6356	0.894021	0.10646
MultiSuSiE	0.6357	0.882109	0.11508
SuSiEx	0.6357	0.894171	0.10646
SuSiEx	0.6358	0.894153	0.10644
MultiSuSiE	0.6359	0.882245	0.11508
SuSiEx	0.6359	0.894135	0.10642
MESuSiE	0.636	0.891297	0.10692
MultiSuSiE	0.6361	0.882515	0.11508
SuSiEx	0.6361	0.894118	0.1064
MultiSuSiE	0.6362	0.882479	0.11504
MESuSiE	0.6362	0.891558	0.10688
MultiSuSiE	0.6363	0.882615	0.11504
MESuSiE	0.6363	0.891522	0.10684
MESuSiE	0.6364	0.891486	0.1068
SuSiEx	0.6364	0.89425	0.10638
MultiSuSiE	0.6365	0.882579	0.115
MESuSiE	0.6365	0.89145	0.10676
MultiSuSiE	0.6366	0.882561	0.11498
MESuSiE	0.6366	0.891747	0.10676
MultiSuSiE	0.6367	0.882678	0.11496
SuSiEx	0.6367	0.894401	0.10638
MultiSuSiE	0.6368	0.882814	0.11496
MESuSiE	0.6368	0.892045	0.10676
SuSiEx	0.6368	0.894701	0.10638
MultiSuSiE	0.6369	0.882778	0.11492
MESuSiE	0.6369	0.892344	0.10676
SuSiEx	0.637	0.894852	0.10638
MESuSiE	0.6371	0.892308	0.10672
MESuSiE	0.6372	0.892606	0.10672
MultiSuSiE	0.6373	0.88276	0.1149
SuSiEx	0.6373	0.895003	0.10638
MESuSiE	0.6374	0.89257	0.10668
SuSiEx	0.6374	0.894967	0.10634
MESuSiE	0.6375	0.892498	0.1066
MultiSuSiE	0.6376	0.882706	0.11484
SuSiEx	0.6376	0.895118	0.10634
MultiSuSiE	0.6377	0.882823	0.11482
MESuSiE	0.6377	0.892462	0.10656
SuSiEx	0.6377	0.8951	0.10632
MultiSuSiE	0.6378	0.882805	0.1148
SuSiEx	0.6378	0.895083	0.1063
MultiSuSiE	0.638	0.882787	0.11478
SuSiEx	0.638	0.895233	0.1063
MultiSuSiE	0.6381	0.882905	0.11476
SuSiEx	0.6381	0.895216	0.10628
MultiSuSiE	0.6382	0.883041	0.11476
SuSiEx	0.6383	0.895198	0.10626
MESuSiE	0.6384	0.892761	0.10656
SuSiEx	0.6384	0.895331	0.10624
SuSiEx	0.6385	0.895447	0.1062
MultiSuSiE	0.6386	0.883023	0.11474
MultiSuSiE	0.6387	0.883431	0.11474
MESuSiE	0.6387	0.892725	0.10652
MultiSuSiE	0.6388	0.883531	0.1147
SuSiEx	0.6388	0.895429	0.10618
SuSiEx	0.639	0.895412	0.10616
MESuSiE	0.6391	0.892689	0.10648
SuSiEx	0.6392	0.895545	0.10614
MultiSuSiE	0.6394	0.883513	0.11468
MultiSuSiE	0.6395	0.883631	0.11466
SuSiEx	0.6395	0.895696	0.10614
MultiSuSiE	0.6396	0.88375	0.11464
MESuSiE	0.6396	0.892653	0.10644
MultiSuSiE	0.6397	0.883868	0.11462
MultiSuSiE	0.6398	0.884141	0.11462
MESuSiE	0.6398	0.892917	0.1064
SuSiEx	0.6398	0.895661	0.1061
MultiSuSiE	0.6399	0.884277	0.11462
SuSiEx	0.64	0.895643	0.10608
MultiSuSiE	0.6402	0.884259	0.1146
SuSiEx	0.6403	0.895946	0.10608
MESuSiE	0.6404	0.893517	0.1064
SuSiEx	0.6404	0.896097	0.10608
MultiSuSiE	0.6405	0.884532	0.1146
MESuSiE	0.6405	0.893817	0.1064
SuSiEx	0.6405	0.896249	0.10608
MultiSuSiE	0.6406	0.884514	0.11458
MultiSuSiE	0.6407	0.884479	0.11454
MultiSuSiE	0.6408	0.884443	0.1145
MESuSiE	0.6408	0.893782	0.10636
MultiSuSiE	0.6409	0.884562	0.11448
MultiSuSiE	0.641	0.884544	0.11446
SuSiEx	0.641	0.8964	0.10608
MultiSuSiE	0.6411	0.884681	0.11446
SuSiEx	0.6413	0.896383	0.10606
MultiSuSiE	0.6414	0.884818	0.11446
MESuSiE	0.6414	0.894082	0.10636
MultiSuSiE	0.6415	0.884954	0.11446
SuSiEx	0.6415	0.896365	0.10604
MultiSuSiE	0.6417	0.885073	0.11444
MESuSiE	0.6417	0.894046	0.10632
MESuSiE	0.6419	0.894011	0.10628
MultiSuSiE	0.642	0.885056	0.11442
MultiSuSiE	0.6422	0.885038	0.1144
MultiSuSiE	0.6423	0.88502	0.11438
SuSiEx	0.6423	0.896348	0.10602
MultiSuSiE	0.6424	0.885002	0.11436
MESuSiE	0.6425	0.893975	0.10624
MultiSuSiE	0.6426	0.885104	0.11432
MESuSiE	0.6427	0.893939	0.1062
SuSiEx	0.6427	0.89633	0.106
MultiSuSiE	0.6428	0.885241	0.11432
MultiSuSiE	0.6429	0.885378	0.11432
MultiSuSiE	0.643	0.885307	0.11424
SuSiEx	0.643	0.896464	0.10598
MultiSuSiE	0.6431	0.885289	0.11422
MESuSiE	0.6431	0.893904	0.10616
MultiSuSiE	0.6432	0.885426	0.11422
SuSiEx	0.6433	0.896447	0.10596
SuSiEx	0.6434	0.896429	0.10594
SuSiEx	0.6435	0.896581	0.10594
MultiSuSiE	0.6436	0.885546	0.1142
SuSiEx	0.6436	0.896563	0.10592
MESuSiE	0.6437	0.893868	0.10612
SuSiEx	0.6437	0.896546	0.1059
MultiSuSiE	0.6439	0.885821	0.1142
SuSiEx	0.6439	0.896511	0.10586
MultiSuSiE	0.644	0.885785	0.11416
MESuSiE	0.644	0.893832	0.10608
SuSiEx	0.644	0.896476	0.10582
MultiSuSiE	0.6441	0.885767	0.11414
SuSiEx	0.6441	0.896458	0.1058
MESuSiE	0.6442	0.893796	0.10604
MultiSuSiE	0.6443	0.885732	0.1141
MultiSuSiE	0.6447	0.885852	0.11408
SuSiEx	0.6447	0.896423	0.10576
MESuSiE	0.6448	0.894364	0.106
SuSiEx	0.6448	0.896575	0.10576
MultiSuSiE	0.6449	0.885972	0.11406
SuSiEx	0.6449	0.896558	0.10574
MESuSiE	0.645	0.894292	0.10592
MultiSuSiE	0.6451	0.885954	0.11404
SuSiEx	0.6451	0.89654	0.10572
MultiSuSiE	0.6452	0.886056	0.114
MESuSiE	0.6453	0.894257	0.10588
MultiSuSiE	0.6455	0.886039	0.11398
SuSiEx	0.6455	0.896675	0.1057
MultiSuSiE	0.6456	0.886021	0.11396
SuSiEx	0.6456	0.896657	0.10568
SuSiEx	0.6457	0.89664	0.10566
MultiSuSiE	0.6458	0.886003	0.11394
MESuSiE	0.6458	0.894559	0.10588
SuSiEx	0.6458	0.896604	0.10562
MultiSuSiE	0.6459	0.885968	0.1139
MESuSiE	0.6459	0.894523	0.10584
SuSiEx	0.6459	0.896757	0.10562
MultiSuSiE	0.646	0.886105	0.1139
MultiSuSiE	0.6461	0.886088	0.11388
MESuSiE	0.6461	0.894416	0.10572
SuSiEx	0.6462	0.896739	0.1056
MultiSuSiE	0.6463	0.886052	0.11384
SuSiEx	0.6463	0.896722	0.10558
MultiSuSiE	0.6464	0.886035	0.11382
SuSiEx	0.6464	0.896874	0.10558
SuSiEx	0.6465	0.896839	0.10554
MultiSuSiE	0.6466	0.886137	0.11378
SuSiEx	0.6466	0.896821	0.10552
MESuSiE	0.6467	0.894381	0.10568
SuSiEx	0.6467	0.896974	0.10552
MultiSuSiE	0.6468	0.886257	0.11376
SuSiEx	0.6468	0.896956	0.1055
MESuSiE	0.6469	0.894345	0.10564
SuSiEx	0.6469	0.897074	0.10546
MultiSuSiE	0.647	0.88624	0.11374
SuSiEx	0.647	0.897209	0.10544
MultiSuSiE	0.6471	0.886204	0.1137
MESuSiE	0.6471	0.894309	0.1056
MultiSuSiE	0.6472	0.886169	0.11366
SuSiEx	0.6472	0.897191	0.10542
MultiSuSiE	0.6473	0.886151	0.11364
SuSiEx	0.6474	0.897344	0.10542
MultiSuSiE	0.6475	0.886271	0.11362
MultiSuSiE	0.6476	0.886254	0.1136
MESuSiE	0.6476	0.894273	0.10556
SuSiEx	0.6476	0.89748	0.1054
SuSiEx	0.6477	0.897632	0.1054
MultiSuSiE	0.6478	0.886392	0.1136
SuSiEx	0.6478	0.897615	0.10538
MESuSiE	0.648	0.894237	0.10552
SuSiEx	0.648	0.897921	0.10538
MultiSuSiE	0.6481	0.88653	0.1136
MESuSiE	0.6481	0.894469	0.10544
SuSiEx	0.6481	0.898074	0.10538
MultiSuSiE	0.6484	0.886807	0.1136
MESuSiE	0.6484	0.894737	0.1054
SuSiEx	0.6484	0.898057	0.10536
SuSiEx	0.6485	0.89821	0.10536
MultiSuSiE	0.6486	0.886928	0.11358
SuSiEx	0.6486	0.898481	0.10532
MultiSuSiE	0.6487	0.887031	0.11354
MultiSuSiE	0.6488	0.88717	0.11354
MultiSuSiE	0.6489	0.887309	0.11354
SuSiEx	0.6489	0.898447	0.10528
MESuSiE	0.649	0.894701	0.10536
MESuSiE	0.6491	0.894969	0.10532
MultiSuSiE	0.6492	0.887291	0.11352
MESuSiE	0.6492	0.894934	0.10528
MultiSuSiE	0.6493	0.88743	0.11352
MESuSiE	0.6493	0.895238	0.10528
MultiSuSiE	0.6497	0.887412	0.1135
SuSiEx	0.6497	0.898429	0.10526
MultiSuSiE	0.6498	0.887394	0.11348
MESuSiE	0.6498	0.895202	0.10524
MultiSuSiE	0.6499	0.887377	0.11346
SuSiEx	0.6499	0.898412	0.10524
MultiSuSiE	0.65	0.887359	0.11344
MESuSiE	0.65	0.895167	0.1052
MESuSiE	0.6501	0.895131	0.10516
MESuSiE	0.6502	0.8954	0.10512
MultiSuSiE	0.6503	0.887324	0.1134
SuSiEx	0.6503	0.898377	0.1052
MultiSuSiE	0.6504	0.887463	0.1134
MESuSiE	0.6504	0.896011	0.10512
SuSiEx	0.6504	0.898684	0.1052
MultiSuSiE	0.6505	0.887584	0.11338
SuSiEx	0.6505	0.898838	0.1052
MESuSiE	0.6506	0.896281	0.10508
SuSiEx	0.6506	0.898992	0.1052
MultiSuSiE	0.6507	0.887567	0.11336
MESuSiE	0.6508	0.896246	0.10504
SuSiEx	0.6508	0.899128	0.10518
MultiSuSiE	0.6509	0.887706	0.11336
MESuSiE	0.6509	0.89621	0.105
SuSiEx	0.6509	0.899282	0.10518
MultiSuSiE	0.651	0.88767	0.11332
MESuSiE	0.6511	0.896516	0.105
SuSiEx	0.6512	0.899436	0.10518
MESuSiE	0.6513	0.896823	0.105
SuSiEx	0.6513	0.899418	0.10516
MultiSuSiE	0.6514	0.887653	0.1133
MESuSiE	0.6514	0.897129	0.105
SuSiEx	0.6514	0.899401	0.10514
MultiSuSiE	0.6515	0.887774	0.11328
MESuSiE	0.6515	0.897436	0.105
SuSiEx	0.6515	0.899384	0.10512
MultiSuSiE	0.6517	0.887739	0.11324
MESuSiE	0.6517	0.897366	0.10492
SuSiEx	0.6517	0.899538	0.10512
MultiSuSiE	0.6518	0.887861	0.11322
MultiSuSiE	0.6519	0.888139	0.11322
MESuSiE	0.6519	0.897331	0.10488
SuSiEx	0.6519	0.899521	0.1051
MultiSuSiE	0.652	0.888122	0.1132
MESuSiE	0.652	0.897295	0.10484
MultiSuSiE	0.6521	0.888104	0.11318
SuSiEx	0.6521	0.899658	0.10508
SuSiEx	0.6522	0.899812	0.10508
SuSiEx	0.6523	0.899777	0.10504
MESuSiE	0.6524	0.89726	0.1048
MESuSiE	0.6525	0.897568	0.1048
SuSiEx	0.6525	0.89976	0.10502
MultiSuSiE	0.6526	0.888087	0.11316
MESuSiE	0.6526	0.897533	0.10476
MultiSuSiE	0.6527	0.888069	0.11314
MESuSiE	0.6527	0.897497	0.10472
SuSiEx	0.6527	0.899726	0.10498
MultiSuSiE	0.6528	0.888209	0.11314
MESuSiE	0.6528	0.897805	0.10472
SuSiEx	0.6528	0.899709	0.10496
MESuSiE	0.6529	0.89777	0.10468
MultiSuSiE	0.653	0.888348	0.11314
SuSiEx	0.653	0.899657	0.1049
MultiSuSiE	0.6531	0.888452	0.1131
SuSiEx	0.6531	0.89964	0.10488
MultiSuSiE	0.6532	0.888435	0.11308
SuSiEx	0.6532	0.899777	0.10486
MultiSuSiE	0.6533	0.888575	0.11308
MultiSuSiE	0.6534	0.888714	0.11308
SuSiEx	0.6534	0.89976	0.10484
MultiSuSiE	0.6535	0.888697	0.11306
SuSiEx	0.6535	0.899914	0.10484
MESuSiE	0.6537	0.897735	0.10464
SuSiEx	0.6537	0.900069	0.10484
MultiSuSiE	0.6538	0.888679	0.11304
SuSiEx	0.6539	0.900052	0.10482
MultiSuSiE	0.654	0.888662	0.11302
SuSiEx	0.654	0.900189	0.1048
MultiSuSiE	0.6542	0.888784	0.113
MultiSuSiE	0.6543	0.888924	0.113
MESuSiE	0.6543	0.898043	0.10464
SuSiEx	0.6543	0.900172	0.10478
MultiSuSiE	0.6544	0.888906	0.11298
MultiSuSiE	0.6545	0.888889	0.11296
MESuSiE	0.6546	0.898008	0.1046
SuSiEx	0.6547	0.900138	0.10474
MultiSuSiE	0.6548	0.889011	0.11294
MESuSiE	0.6548	0.898317	0.1046
SuSiEx	0.6548	0.900103	0.1047
MESuSiE	0.655	0.898625	0.1046
SuSiEx	0.655	0.900241	0.10468
MultiSuSiE	0.6551	0.888959	0.11288
MESuSiE	0.6551	0.898934	0.1046
MESuSiE	0.6552	0.8989	0.10456
MultiSuSiE	0.6553	0.888941	0.11286
MESuSiE	0.6554	0.899174	0.10452
MultiSuSiE	0.6555	0.889344	0.11284
MultiSuSiE	0.6556	0.889467	0.11282
SuSiEx	0.6556	0.900224	0.10466
SuSiEx	0.6557	0.900206	0.10464
SuSiEx	0.6558	0.900189	0.10462
MultiSuSiE	0.6559	0.889607	0.11282
SuSiEx	0.6559	0.900172	0.1046
MultiSuSiE	0.656	0.88959	0.1128
MESuSiE	0.656	0.899484	0.10452
MultiSuSiE	0.6561	0.889572	0.11278
MultiSuSiE	0.6562	0.889555	0.11276
SuSiEx	0.6562	0.90031	0.10458
SuSiEx	0.6564	0.900293	0.10456
MultiSuSiE	0.6565	0.889538	0.11274
SuSiEx	0.6566	0.900431	0.10454
MultiSuSiE	0.6567	0.88952	0.11272
MESuSiE	0.6567	0.899449	0.10448
SuSiEx	0.6567	0.900534	0.10448
SuSiEx	0.6568	0.900845	0.10448
MultiSuSiE	0.6569	0.889503	0.1127
SuSiEx	0.6569	0.901156	0.10448
MultiSuSiE	0.6571	0.889485	0.11268
MultiSuSiE	0.6572	0.889433	0.11262
MESuSiE	0.6572	0.899759	0.10448
MultiSuSiE	0.6574	0.889573	0.11262
MESuSiE	0.6574	0.899724	0.10444
SuSiEx	0.6574	0.901311	0.10448
MultiSuSiE	0.6576	0.889714	0.11262
MESuSiE	0.6576	0.900034	0.10444
SuSiEx	0.6576	0.901277	0.10444
MESuSiE	0.6577	0.900345	0.10444
SuSiEx	0.6578	0.901399	0.1044
MultiSuSiE	0.6579	0.889697	0.1126
SuSiEx	0.6579	0.90152	0.10436
MultiSuSiE	0.658	0.889662	0.11256
SuSiEx	0.658	0.901676	0.10436
MultiSuSiE	0.6581	0.889627	0.11252
MultiSuSiE	0.6583	0.889891	0.1125
MultiSuSiE	0.6585	0.889856	0.11246
SuSiEx	0.6585	0.901659	0.10434
MultiSuSiE	0.6586	0.889839	0.11244
SuSiEx	0.6586	0.901815	0.10434
MESuSiE	0.6588	0.90031	0.1044
SuSiEx	0.6588	0.901798	0.10432
SuSiEx	0.6589	0.901781	0.1043
MultiSuSiE	0.659	0.889821	0.11242
MESuSiE	0.659	0.900276	0.10436
SuSiEx	0.659	0.901937	0.1043
MESuSiE	0.6591	0.900242	0.10432
SuSiEx	0.6591	0.902093	0.1043
MultiSuSiE	0.6592	0.889804	0.1124
MultiSuSiE	0.6593	0.88991	0.11236
SuSiEx	0.6593	0.902249	0.1043
SuSiEx	0.6594	0.902405	0.1043
SuSiEx	0.6595	0.902388	0.10428
MultiSuSiE	0.6596	0.889892	0.11234
MESuSiE	0.6596	0.900552	0.10432
SuSiEx	0.6596	0.902371	0.10426
SuSiEx	0.6597	0.902494	0.10422
MultiSuSiE	0.66	0.890016	0.11232
SuSiEx	0.66	0.902477	0.1042
MultiSuSiE	0.6601	0.889998	0.1123
SuSiEx	0.6601	0.902617	0.10418
MultiSuSiE	0.6602	0.889964	0.11226
MultiSuSiE	0.6603	0.889946	0.11224
SuSiEx	0.6603	0.902773	0.10418
MultiSuSiE	0.6604	0.89007	0.11222
MESuSiE	0.6605	0.900518	0.10428
SuSiEx	0.6605	0.902739	0.10414
MultiSuSiE	0.6606	0.890017	0.11216
SuSiEx	0.6606	0.902896	0.10414
MultiSuSiE	0.6607	0.890159	0.11216
MESuSiE	0.6607	0.900484	0.10424
SuSiEx	0.6607	0.902862	0.1041
MultiSuSiE	0.6608	0.890283	0.11214
MultiSuSiE	0.661	0.890248	0.1121
MultiSuSiE	0.6611	0.89023	0.11208
MESuSiE	0.6612	0.900761	0.1042
MESuSiE	0.6613	0.900726	0.10416
MESuSiE	0.6614	0.900692	0.10412
MultiSuSiE	0.6616	0.890213	0.11206
MultiSuSiE	0.6617	0.89032	0.11202
MESuSiE	0.6617	0.900623	0.10404
MultiSuSiE	0.6618	0.890444	0.112
SuSiEx	0.662	0.903002	0.10408
MultiSuSiE	0.6622	0.890426	0.11198
SuSiEx	0.6622	0.902985	0.10406
MultiSuSiE	0.6623	0.890568	0.11198
SuSiEx	0.6623	0.902968	0.10404
MultiSuSiE	0.6624	0.89055	0.11196
MESuSiE	0.6624	0.900935	0.10404
SuSiEx	0.6624	0.903108	0.10402
MultiSuSiE	0.6625	0.890533	0.11194
SuSiEx	0.6625	0.903265	0.10402
MultiSuSiE	0.6626	0.890516	0.11192
SuSiEx	0.6626	0.903562	0.104
MultiSuSiE	0.6628	0.890657	0.11192
SuSiEx	0.6628	0.903719	0.104
MultiSuSiE	0.6629	0.890799	0.11192
MESuSiE	0.6629	0.901247	0.10404
SuSiEx	0.6629	0.904191	0.104
MultiSuSiE	0.663	0.890764	0.11188
MESuSiE	0.663	0.90156	0.10404
SuSiEx	0.663	0.904348	0.104
MultiSuSiE	0.6631	0.890889	0.11186
SuSiEx	0.6631	0.904331	0.10398
SuSiEx	0.6632	0.904281	0.10392
MESuSiE	0.6633	0.901872	0.10404
SuSiEx	0.6633	0.904265	0.1039
MESuSiE	0.6634	0.902185	0.10404
MultiSuSiE	0.6635	0.890871	0.11184
SuSiEx	0.6635	0.904248	0.10388
MESuSiE	0.6637	0.902498	0.10404
SuSiEx	0.6637	0.904405	0.10388
MultiSuSiE	0.6638	0.891155	0.11184
MultiSuSiE	0.6639	0.891297	0.11184
SuSiEx	0.6642	0.904389	0.10386
MultiSuSiE	0.6643	0.89144	0.11184
MultiSuSiE	0.6644	0.891582	0.11184
SuSiEx	0.6644	0.904355	0.10382
MESuSiE	0.6645	0.902464	0.104
SuSiEx	0.6645	0.904305	0.10376
MultiSuSiE	0.6647	0.891724	0.11184
MESuSiE	0.6648	0.902744	0.10396
MultiSuSiE	0.6649	0.891707	0.11182
SuSiEx	0.6649	0.904289	0.10374
MESuSiE	0.665	0.90271	0.10392
SuSiEx	0.6651	0.90443	0.10372
MESuSiE	0.6652	0.902643	0.10384
MultiSuSiE	0.6653	0.891689	0.1118
MESuSiE	0.6653	0.902923	0.1038
SuSiEx	0.6653	0.904413	0.1037
MultiSuSiE	0.6654	0.891832	0.1118
SuSiEx	0.6654	0.904396	0.10368
MultiSuSiE	0.6655	0.891957	0.11178
MultiSuSiE	0.6656	0.892099	0.11178
SuSiEx	0.6656	0.904346	0.10362
MultiSuSiE	0.6657	0.892207	0.11174
MESuSiE	0.6657	0.903203	0.10376
MultiSuSiE	0.6658	0.89219	0.11172
MESuSiE	0.6658	0.903518	0.10376
SuSiEx	0.6658	0.90433	0.1036
MultiSuSiE	0.6659	0.892332	0.11172
MESuSiE	0.6659	0.903484	0.10372
SuSiEx	0.6659	0.904488	0.1036
MultiSuSiE	0.6661	0.892315	0.1117
SuSiEx	0.6661	0.904471	0.10358
MultiSuSiE	0.6663	0.89244	0.11168
SuSiEx	0.6663	0.904454	0.10356
MultiSuSiE	0.6664	0.892726	0.11168
MultiSuSiE	0.6665	0.892674	0.11162
MultiSuSiE	0.6666	0.892657	0.1116
SuSiEx	0.6666	0.904595	0.10354
MultiSuSiE	0.6667	0.89264	0.11158
MESuSiE	0.6667	0.903451	0.10368
SuSiEx	0.6667	0.904579	0.10352
MultiSuSiE	0.6668	0.892766	0.11156
SuSiEx	0.6668	0.90472	0.1035
MultiSuSiE	0.6669	0.892731	0.11152
MESuSiE	0.6669	0.903417	0.10364
MESuSiE	0.667	0.903732	0.10364
SuSiEx	0.6671	0.904704	0.10348
MultiSuSiE	0.6672	0.892857	0.1115
SuSiEx	0.6672	0.904862	0.10348
SuSiEx	0.6673	0.904829	0.10344
MESuSiE	0.6674	0.903699	0.1036
SuSiEx	0.6674	0.904779	0.10338
MultiSuSiE	0.6675	0.89284	0.11148
MultiSuSiE	0.6676	0.892949	0.11144
MESuSiE	0.6676	0.903665	0.10356
SuSiEx	0.6677	0.90492	0.10336
MultiSuSiE	0.6678	0.893218	0.11142
MESuSiE	0.6678	0.90398	0.10356
SuSiEx	0.6678	0.904904	0.10334
MultiSuSiE	0.6679	0.893361	0.11142
MultiSuSiE	0.668	0.893344	0.1114
MESuSiE	0.6681	0.904296	0.10356
MESuSiE	0.6682	0.904263	0.10352
MultiSuSiE	0.6683	0.893327	0.11138
SuSiEx	0.6683	0.904887	0.10332
MultiSuSiE	0.6685	0.89347	0.11138
SuSiEx	0.6685	0.90487	0.1033
MultiSuSiE	0.6686	0.893597	0.11136
MESuSiE	0.6686	0.904229	0.10348
SuSiEx	0.6686	0.905012	0.10328
MultiSuSiE	0.6687	0.893579	0.11134
SuSiEx	0.6687	0.904996	0.10326
MultiSuSiE	0.6689	0.893562	0.11132
MESuSiE	0.6689	0.904545	0.10348
SuSiEx	0.669	0.904979	0.10324
MultiSuSiE	0.6691	0.893545	0.1113
MESuSiE	0.6691	0.904512	0.10344
MultiSuSiE	0.6692	0.893528	0.11128
MESuSiE	0.6692	0.904479	0.1034
SuSiEx	0.6692	0.905138	0.10324
MESuSiE	0.6693	0.904795	0.1034
MultiSuSiE	0.6694	0.893511	0.11126
MESuSiE	0.6694	0.905112	0.1034
SuSiEx	0.6694	0.905121	0.10322
MultiSuSiE	0.6695	0.893655	0.11126
MESuSiE	0.6695	0.905429	0.1034
SuSiEx	0.6695	0.90528	0.10322
MultiSuSiE	0.6696	0.893638	0.11124
MultiSuSiE	0.6697	0.893586	0.11118
MESuSiE	0.6697	0.905746	0.1034
SuSiEx	0.6697	0.905439	0.10322
MultiSuSiE	0.6698	0.893713	0.11116
MESuSiE	0.6698	0.905713	0.10336
SuSiEx	0.6698	0.905422	0.1032
SuSiEx	0.6699	0.905581	0.1032
MultiSuSiE	0.6702	0.893822	0.11112
MESuSiE	0.6702	0.90568	0.10332
MESuSiE	0.6703	0.905647	0.10328
MultiSuSiE	0.6704	0.893805	0.1111
MESuSiE	0.6704	0.905965	0.10328
MultiSuSiE	0.6705	0.893915	0.11106
SuSiEx	0.6705	0.905899	0.1032
MultiSuSiE	0.6706	0.894186	0.11104
SuSiEx	0.6706	0.905882	0.10318
MultiSuSiE	0.6707	0.89433	0.11104
SuSiEx	0.6707	0.905866	0.10316
MultiSuSiE	0.6709	0.894313	0.11102
SuSiEx	0.6709	0.905849	0.10314
MESuSiE	0.671	0.905899	0.1032
SuSiEx	0.671	0.906151	0.10312
MultiSuSiE	0.6711	0.894296	0.111
MultiSuSiE	0.6714	0.894423	0.11098
SuSiEx	0.6714	0.90631	0.10312
MultiSuSiE	0.6715	0.894406	0.11096
MultiSuSiE	0.6716	0.894389	0.11094
MESuSiE	0.6716	0.905833	0.10312
SuSiEx	0.6716	0.90647	0.10312
MultiSuSiE	0.6717	0.894533	0.11094
MultiSuSiE	0.6718	0.894516	0.11092
MultiSuSiE	0.6719	0.894499	0.1109
MESuSiE	0.672	0.906151	0.10312
SuSiEx	0.672	0.906453	0.1031
MultiSuSiE	0.6721	0.894482	0.11088
MESuSiE	0.6721	0.906789	0.10312
MESuSiE	0.6722	0.907108	0.10312
SuSiEx	0.6722	0.906756	0.10308
SuSiEx	0.6723	0.907075	0.10308
MultiSuSiE	0.6724	0.894609	0.11086
SuSiEx	0.6724	0.907042	0.10304
MESuSiE	0.6726	0.907075	0.10308
SuSiEx	0.6727	0.907026	0.10302
MultiSuSiE	0.6729	0.894737	0.11084
MultiSuSiE	0.6732	0.894703	0.1108
MESuSiE	0.6732	0.907394	0.10308
SuSiEx	0.6732	0.907186	0.10302
MultiSuSiE	0.6733	0.894847	0.1108
SuSiEx	0.6733	0.907345	0.10302
MultiSuSiE	0.6734	0.89483	0.11078
SuSiEx	0.6734	0.907329	0.103
MultiSuSiE	0.6737	0.89512	0.11078
SuSiEx	0.6737	0.907489	0.103
MESuSiE	0.6738	0.907362	0.10304
SuSiEx	0.6738	0.90744	0.10294
MultiSuSiE	0.6739	0.895103	0.11076
SuSiEx	0.6739	0.9076	0.10294
MultiSuSiE	0.674	0.895069	0.11072
MESuSiE	0.674	0.907296	0.10296
SuSiEx	0.674	0.907584	0.10292
MultiSuSiE	0.6741	0.895035	0.11068
SuSiEx	0.6741	0.907744	0.10292
MultiSuSiE	0.6742	0.895018	0.11066
SuSiEx	0.6742	0.907888	0.1029
MultiSuSiE	0.6743	0.895001	0.11064
SuSiEx	0.6743	0.908032	0.10288
SuSiEx	0.6744	0.908192	0.10288
MESuSiE	0.6745	0.907264	0.10292
SuSiEx	0.6745	0.908143	0.10282
MultiSuSiE	0.6746	0.894984	0.11062
SuSiEx	0.6746	0.908304	0.10282
MultiSuSiE	0.6747	0.895129	0.11062
MultiSuSiE	0.6749	0.895112	0.1106
MultiSuSiE	0.675	0.895078	0.11056
SuSiEx	0.675	0.908271	0.10278
MultiSuSiE	0.6751	0.895351	0.11054
MultiSuSiE	0.6752	0.895496	0.11054
MultiSuSiE	0.6753	0.895479	0.11052
MultiSuSiE	0.6754	0.895624	0.11052
MultiSuSiE	0.6755	0.895769	0.11052
MultiSuSiE	0.6756	0.895898	0.1105
MESuSiE	0.6756	0.907231	0.10288
SuSiEx	0.6756	0.908255	0.10276
SuSiEx	0.6757	0.908383	0.10272
MultiSuSiE	0.6758	0.895864	0.11046
SuSiEx	0.6758	0.908351	0.10268
MESuSiE	0.6759	0.907198	0.10284
SuSiEx	0.6759	0.908335	0.10266
MESuSiE	0.676	0.907166	0.1028
MultiSuSiE	0.6761	0.89583	0.11042
MultiSuSiE	0.6762	0.895958	0.1104
MESuSiE	0.6763	0.907133	0.10276
MultiSuSiE	0.6764	0.895942	0.11038
SuSiEx	0.6764	0.908496	0.10266
SuSiEx	0.6765	0.908463	0.10262
MESuSiE	0.6766	0.9071	0.10272
MultiSuSiE	0.6767	0.896087	0.11038
SuSiEx	0.6767	0.908608	0.1026
MultiSuSiE	0.6768	0.89607	0.11036
SuSiEx	0.6768	0.908592	0.10258
MultiSuSiE	0.6769	0.896053	0.11034
SuSiEx	0.6769	0.908753	0.10258
MultiSuSiE	0.677	0.896182	0.11032
SuSiEx	0.677	0.90872	0.10254
MultiSuSiE	0.6771	0.896148	0.11028
MESuSiE	0.6771	0.90742	0.10272
SuSiEx	0.6771	0.908704	0.10252
SuSiEx	0.6772	0.908688	0.1025
MultiSuSiE	0.6773	0.896294	0.11028
MESuSiE	0.6773	0.907741	0.10272
MESuSiE	0.6774	0.907709	0.10268
MultiSuSiE	0.6775	0.896406	0.11024
SuSiEx	0.6775	0.908833	0.10248
SuSiEx	0.6776	0.908817	0.10246
SuSiEx	0.6777	0.908962	0.10244
SuSiEx	0.6778	0.90893	0.1024
MultiSuSiE	0.6779	0.896552	0.11024
MESuSiE	0.6779	0.90803	0.10268
MultiSuSiE	0.678	0.896681	0.11022
MultiSuSiE	0.6781	0.89681	0.1102
SuSiEx	0.6781	0.909059	0.10236
MultiSuSiE	0.6782	0.896956	0.1102
SuSiEx	0.6782	0.909042	0.10234
SuSiEx	0.6784	0.909026	0.10232
MultiSuSiE	0.6785	0.897085	0.11018
MESuSiE	0.6785	0.908319	0.10264
MultiSuSiE	0.6786	0.897231	0.11018
SuSiEx	0.6786	0.908994	0.10228
MultiSuSiE	0.6787	0.897361	0.11016
MultiSuSiE	0.6788	0.897327	0.11012
MultiSuSiE	0.679	0.89726	0.11004
MultiSuSiE	0.6791	0.897356	0.10998
MultiSuSiE	0.6792	0.897503	0.10998
SuSiEx	0.6792	0.908978	0.10226
MultiSuSiE	0.6795	0.897486	0.10996
SuSiEx	0.6796	0.909123	0.10224
MultiSuSiE	0.6798	0.897453	0.10992
SuSiEx	0.6798	0.909107	0.10222
MultiSuSiE	0.6799	0.897746	0.10992
MESuSiE	0.6799	0.908254	0.10256
MultiSuSiE	0.68	0.897729	0.1099
MESuSiE	0.68	0.908575	0.10256
MESuSiE	0.6801	0.908865	0.10252
SuSiEx	0.6801	0.909075	0.10218
MultiSuSiE	0.6802	0.898006	0.10988
MESuSiE	0.6803	0.908833	0.10248
SuSiEx	0.6803	0.909237	0.10218
MultiSuSiE	0.6804	0.897939	0.1098
SuSiEx	0.6804	0.909204	0.10214
SuSiEx	0.6805	0.909188	0.10212
MultiSuSiE	0.6806	0.898086	0.1098
MESuSiE	0.6806	0.908768	0.1024
MultiSuSiE	0.6807	0.89838	0.1098
MESuSiE	0.6807	0.909091	0.1024
SuSiEx	0.6807	0.909318	0.10208
MultiSuSiE	0.6808	0.898363	0.10978
MESuSiE	0.6808	0.909059	0.10236
MultiSuSiE	0.681	0.898347	0.10976
MultiSuSiE	0.6811	0.89833	0.10974
MESuSiE	0.6811	0.909349	0.10232
MultiSuSiE	0.6812	0.898313	0.10972
MESuSiE	0.6812	0.909317	0.10228
SuSiEx	0.6812	0.909301	0.10206
MultiSuSiE	0.6814	0.898297	0.1097
SuSiEx	0.6814	0.909285	0.10204
SuSiEx	0.6815	0.909756	0.10202
SuSiEx	0.6816	0.909902	0.102
MultiSuSiE	0.6817	0.898427	0.10968
MESuSiE	0.6819	0.909253	0.1022
SuSiEx	0.6819	0.910064	0.102
MESuSiE	0.682	0.90922	0.10216
SuSiEx	0.682	0.910227	0.102
MultiSuSiE	0.6822	0.898411	0.10966
SuSiEx	0.6822	0.910211	0.10198
SuSiEx	0.6823	0.910195	0.10196
SuSiEx	0.6824	0.910179	0.10194
MESuSiE	0.6825	0.909188	0.10212
SuSiEx	0.6825	0.910146	0.1019
SuSiEx	0.6826	0.910293	0.10188
SuSiEx	0.6827	0.910456	0.10188
MESuSiE	0.6828	0.909512	0.10212
SuSiEx	0.6828	0.910603	0.10186
MultiSuSiE	0.6829	0.898361	0.1096
MultiSuSiE	0.683	0.898344	0.10958
MultiSuSiE	0.6831	0.898491	0.10958
MESuSiE	0.6831	0.90948	0.10208
MultiSuSiE	0.6832	0.898622	0.10956
SuSiEx	0.6832	0.910765	0.10186
MultiSuSiE	0.6833	0.898769	0.10956
MESuSiE	0.6833	0.909772	0.10204
SuSiEx	0.6833	0.910733	0.10182
MultiSuSiE	0.6834	0.898917	0.10956
SuSiEx	0.6835	0.910717	0.1018
MultiSuSiE	0.6836	0.899212	0.10956
MultiSuSiE	0.6837	0.89936	0.10956
MultiSuSiE	0.6838	0.899343	0.10954
SuSiEx	0.6838	0.91088	0.1018
SuSiEx	0.6839	0.911043	0.1018
MultiSuSiE	0.684	0.899491	0.10954
SuSiEx	0.684	0.911028	0.10178
MultiSuSiE	0.6841	0.899474	0.10952
SuSiEx	0.6841	0.911175	0.10176
MultiSuSiE	0.6842	0.899589	0.10948
MultiSuSiE	0.6843	0.899737	0.10948
SuSiEx	0.6843	0.911338	0.10176
MultiSuSiE	0.6844	0.899885	0.10948
MESuSiE	0.6844	0.910096	0.10204
SuSiEx	0.6844	0.911306	0.10172
MESuSiE	0.6845	0.910064	0.102
SuSiEx	0.6845	0.91129	0.1017
MESuSiE	0.6846	0.910389	0.102
SuSiEx	0.6846	0.911274	0.10168
MultiSuSiE	0.6847	0.900033	0.10948
MESuSiE	0.6847	0.910357	0.10196
MultiSuSiE	0.6848	0.900461	0.10946
MultiSuSiE	0.6849	0.900609	0.10946
MESuSiE	0.6849	0.910325	0.10192
SuSiEx	0.6849	0.911438	0.10168
MultiSuSiE	0.685	0.900757	0.10946
MESuSiE	0.685	0.910293	0.10188
SuSiEx	0.6851	0.911422	0.10166
MultiSuSiE	0.6853	0.900856	0.1094
MESuSiE	0.6853	0.910229	0.1018
SuSiEx	0.6853	0.91139	0.10162
SuSiEx	0.6854	0.911538	0.1016
MultiSuSiE	0.6855	0.901005	0.1094
SuSiEx	0.6855	0.911522	0.10158
SuSiEx	0.6856	0.911506	0.10156
MultiSuSiE	0.6858	0.900988	0.10938
SuSiEx	0.6858	0.91149	0.10154
MultiSuSiE	0.6859	0.90094	0.10932
SuSiEx	0.6859	0.911474	0.10152
MultiSuSiE	0.686	0.901055	0.10928
SuSiEx	0.686	0.911638	0.10152
MultiSuSiE	0.6861	0.901188	0.10926
SuSiEx	0.6861	0.911622	0.1015
SuSiEx	0.6862	0.911606	0.10148
MultiSuSiE	0.6863	0.90132	0.10924
SuSiEx	0.6863	0.911754	0.10146
SuSiEx	0.6864	0.911722	0.10142
MESuSiE	0.6865	0.910555	0.1018
SuSiEx	0.6865	0.911871	0.1014
MultiSuSiE	0.6866	0.901453	0.10922
MESuSiE	0.6866	0.910523	0.10176
SuSiEx	0.6866	0.912019	0.10138
MESuSiE	0.6867	0.910491	0.10172
MultiSuSiE	0.6868	0.90142	0.10918
MultiSuSiE	0.6869	0.901553	0.10916
MESuSiE	0.6869	0.910817	0.10172
SuSiEx	0.6869	0.912167	0.10136
MultiSuSiE	0.687	0.901685	0.10914
MultiSuSiE	0.6872	0.901818	0.10912
MultiSuSiE	0.6873	0.901802	0.1091
MESuSiE	0.6873	0.911111	0.10168
SuSiEx	0.6873	0.912135	0.10132
MESuSiE	0.6874	0.911438	0.10168
MultiSuSiE	0.6875	0.901786	0.10908
SuSiEx	0.6875	0.912268	0.10128
MultiSuSiE	0.6876	0.901769	0.10906
MultiSuSiE	0.6878	0.901902	0.10904
MESuSiE	0.6878	0.911406	0.10164
MultiSuSiE	0.6879	0.902185	0.10902
MESuSiE	0.688	0.911374	0.1016
SuSiEx	0.688	0.912252	0.10126
MultiSuSiE	0.6881	0.902169	0.109
MultiSuSiE	0.6882	0.902286	0.10896
MESuSiE	0.6882	0.91167	0.10156
SuSiEx	0.6882	0.912236	0.10124
MESuSiE	0.6883	0.911638	0.10152
MultiSuSiE	0.6884	0.902584	0.10896
SuSiEx	0.6884	0.912401	0.10124
MESuSiE	0.6886	0.911966	0.10152
SuSiEx	0.6887	0.91273	0.10124
MultiSuSiE	0.6888	0.902718	0.10894
SuSiEx	0.6888	0.912714	0.10122
MultiSuSiE	0.6889	0.902702	0.10892
SuSiEx	0.689	0.912683	0.10118
MultiSuSiE	0.6891	0.90267	0.10888
MESuSiE	0.6891	0.911934	0.10148
SuSiEx	0.6891	0.913012	0.10118
MultiSuSiE	0.6892	0.902787	0.10884
SuSiEx	0.6892	0.912996	0.10116
SuSiEx	0.6893	0.913146	0.10114
MESuSiE	0.6894	0.911902	0.10144
SuSiEx	0.6894	0.91331	0.10114
MESuSiE	0.6895	0.911871	0.1014
SuSiEx	0.6895	0.91346	0.10112
MultiSuSiE	0.6897	0.902771	0.10882
MESuSiE	0.6897	0.911839	0.10136
SuSiEx	0.6897	0.913625	0.10112
MultiSuSiE	0.6898	0.902739	0.10878
MultiSuSiE	0.6899	0.903038	0.10878
SuSiEx	0.6899	0.913594	0.10108
SuSiEx	0.69	0.913759	0.10108
MultiSuSiE	0.6901	0.903022	0.10876
MESuSiE	0.6901	0.911807	0.10132
SuSiEx	0.6902	0.913743	0.10106
MultiSuSiE	0.6903	0.903172	0.10876
MultiSuSiE	0.6904	0.90314	0.10872
MESuSiE	0.6904	0.912135	0.10132
SuSiEx	0.6904	0.913877	0.10102
MultiSuSiE	0.6906	0.903274	0.1087
SuSiEx	0.6906	0.913996	0.10096
MESuSiE	0.6907	0.912464	0.10132
MultiSuSiE	0.6908	0.903258	0.10868
MultiSuSiE	0.6909	0.903242	0.10866
MESuSiE	0.6909	0.912793	0.10132
MultiSuSiE	0.691	0.903226	0.10864
SuSiEx	0.691	0.914162	0.10096
MultiSuSiE	0.6911	0.90321	0.10862
MESuSiE	0.6911	0.91273	0.10124
SuSiEx	0.6911	0.91413	0.10092
MultiSuSiE	0.6912	0.90336	0.10862
MESuSiE	0.6912	0.912698	0.1012
SuSiEx	0.6912	0.914296	0.10092
SuSiEx	0.6913	0.914612	0.1009
MultiSuSiE	0.6914	0.90351	0.10862
SuSiEx	0.6914	0.914778	0.1009
MultiSuSiE	0.6916	0.903661	0.10862
SuSiEx	0.6916	0.914762	0.10088
SuSiEx	0.6917	0.914913	0.10086
MultiSuSiE	0.6918	0.903645	0.1086
SuSiEx	0.6918	0.914897	0.10084
MultiSuSiE	0.6919	0.903596	0.10854
MESuSiE	0.6919	0.912604	0.10108
MESuSiE	0.692	0.912871	0.101
MESuSiE	0.6921	0.912839	0.10096
MESuSiE	0.6924	0.912808	0.10092
MultiSuSiE	0.6925	0.903564	0.1085
MultiSuSiE	0.6926	0.903699	0.10848
SuSiEx	0.6926	0.914867	0.1008
MultiSuSiE	0.6927	0.903667	0.10844
SuSiEx	0.6927	0.914851	0.10078
MultiSuSiE	0.6928	0.903651	0.10842
MultiSuSiE	0.6929	0.903635	0.1084
SuSiEx	0.6929	0.915002	0.10076
MultiSuSiE	0.693	0.903618	0.10838
MESuSiE	0.693	0.913106	0.10088
MultiSuSiE	0.6932	0.904071	0.10838
MESuSiE	0.6932	0.913437	0.10088
SuSiEx	0.6933	0.915168	0.10076
MESuSiE	0.6934	0.913374	0.1008
SuSiEx	0.6934	0.915153	0.10074
MultiSuSiE	0.6935	0.904055	0.10836
MESuSiE	0.6935	0.913312	0.10072
MultiSuSiE	0.6936	0.904206	0.10836
MESuSiE	0.6936	0.91328	0.10068
SuSiEx	0.6936	0.915122	0.1007
MultiSuSiE	0.6937	0.904341	0.10834
MultiSuSiE	0.6938	0.904627	0.10832
SuSiEx	0.6938	0.915106	0.10068
SuSiEx	0.6939	0.915273	0.10068
MultiSuSiE	0.694	0.904611	0.1083
MESuSiE	0.694	0.913249	0.10064
MultiSuSiE	0.6941	0.904595	0.10828
SuSiEx	0.6941	0.915424	0.10066
MultiSuSiE	0.6943	0.904746	0.10828
SuSiEx	0.6943	0.915408	0.10064
SuSiEx	0.6944	0.915393	0.10062
MultiSuSiE	0.6945	0.90473	0.10826
MultiSuSiE	0.6946	0.904698	0.10822
MESuSiE	0.6946	0.913549	0.1006
SuSiEx	0.6946	0.915544	0.1006
MESuSiE	0.6947	0.913517	0.10056
SuSiEx	0.6947	0.915513	0.10056
MultiSuSiE	0.6948	0.904802	0.10816
SuSiEx	0.6948	0.91568	0.10056
MultiSuSiE	0.6949	0.904937	0.10814
MESuSiE	0.6949	0.913486	0.10052
SuSiEx	0.6949	0.915665	0.10054
MESuSiE	0.695	0.913455	0.10048
SuSiEx	0.695	0.915786	0.10048
MESuSiE	0.6951	0.914088	0.10044
MultiSuSiE	0.6952	0.905073	0.10812
MultiSuSiE	0.6953	0.905041	0.10808
SuSiEx	0.6953	0.91577	0.10046
MultiSuSiE	0.6954	0.905025	0.10806
MESuSiE	0.6955	0.914057	0.1004
SuSiEx	0.6955	0.915937	0.10046
MultiSuSiE	0.6956	0.905161	0.10804
MultiSuSiE	0.6958	0.905281	0.108
SuSiEx	0.6959	0.915922	0.10044
MultiSuSiE	0.696	0.905249	0.10796
SuSiEx	0.696	0.915907	0.10042
SuSiEx	0.6961	0.916074	0.10042
MultiSuSiE	0.6962	0.905233	0.10794
SuSiEx	0.6962	0.916226	0.1004
MultiSuSiE	0.6964	0.905217	0.10792
SuSiEx	0.6964	0.916393	0.1004
MultiSuSiE	0.6966	0.905201	0.1079
MESuSiE	0.6967	0.914026	0.10036
SuSiEx	0.6967	0.916378	0.10038
MultiSuSiE	0.6968	0.90517	0.10786
MultiSuSiE	0.6969	0.905154	0.10784
SuSiEx	0.6969	0.916362	0.10036
MultiSuSiE	0.697	0.905138	0.10782
MESuSiE	0.697	0.914359	0.10036
SuSiEx	0.697	0.916347	0.10034
MultiSuSiE	0.6972	0.905106	0.10778
SuSiEx	0.6972	0.916332	0.10032
MultiSuSiE	0.6974	0.90509	0.10776
SuSiEx	0.6974	0.916316	0.1003
MultiSuSiE	0.6976	0.905074	0.10774
MultiSuSiE	0.6977	0.905042	0.1077
MESuSiE	0.6977	0.914296	0.10028
SuSiEx	0.6977	0.916301	0.10028
MultiSuSiE	0.6978	0.905026	0.10768
SuSiEx	0.6978	0.916469	0.10028
SuSiEx	0.6979	0.916453	0.10026
MultiSuSiE	0.698	0.905178	0.10768
MultiSuSiE	0.6981	0.905162	0.10766
MESuSiE	0.6981	0.914599	0.10024
MultiSuSiE	0.6982	0.905299	0.10764
MultiSuSiE	0.6983	0.905283	0.10762
MultiSuSiE	0.6984	0.905235	0.10756
SuSiEx	0.6984	0.916621	0.10026
MultiSuSiE	0.6985	0.905219	0.10754
SuSiEx	0.6985	0.916789	0.10026
MultiSuSiE	0.6986	0.905203	0.10752
MESuSiE	0.6986	0.914932	0.10024
SuSiEx	0.6986	0.916773	0.10024
SuSiEx	0.6987	0.916712	0.10016
MultiSuSiE	0.6989	0.905355	0.10752
MESuSiE	0.6989	0.914901	0.1002
SuSiEx	0.6989	0.916697	0.10014
MultiSuSiE	0.6991	0.905339	0.1075
MultiSuSiE	0.6992	0.905323	0.10748
SuSiEx	0.6992	0.916682	0.10012
MultiSuSiE	0.6993	0.905307	0.10746
MESuSiE	0.6993	0.91487	0.10016
MultiSuSiE	0.6994	0.905444	0.10744
MultiSuSiE	0.6995	0.905428	0.10742
MESuSiE	0.6995	0.914839	0.10012
SuSiEx	0.6995	0.916667	0.1001
MultiSuSiE	0.6996	0.905565	0.1074
SuSiEx	0.6997	0.916651	0.10008
SuSiEx	0.6998	0.916636	0.10006
MultiSuSiE	0.6999	0.905855	0.10738
MESuSiE	0.6999	0.914808	0.10008
MultiSuSiE	0.7	0.905992	0.10736
SuSiEx	0.7	0.916789	0.10004
MultiSuSiE	0.7001	0.905976	0.10734
SuSiEx	0.7001	0.91711	0.10002
MultiSuSiE	0.7002	0.905928	0.10728
MESuSiE	0.7002	0.914777	0.10004
MultiSuSiE	0.7003	0.905912	0.10726
SuSiEx	0.7003	0.917079	0.09998
MultiSuSiE	0.7004	0.906065	0.10726
SuSiEx	0.7004	0.917064	0.09996
MultiSuSiE	0.7005	0.906218	0.10726
MESuSiE	0.7005	0.914746	0.1
SuSiEx	0.7006	0.917049	0.09994
MultiSuSiE	0.7007	0.906202	0.10724
SuSiEx	0.7007	0.917019	0.0999
MultiSuSiE	0.7008	0.906171	0.1072
SuSiEx	0.7008	0.917003	0.09988
MultiSuSiE	0.7009	0.906139	0.10716
SuSiEx	0.7009	0.917157	0.09986
MESuSiE	0.701	0.914714	0.09996
SuSiEx	0.701	0.917141	0.09984
MultiSuSiE	0.7011	0.906107	0.10712
MESuSiE	0.7011	0.914683	0.09992
SuSiEx	0.7012	0.91731	0.09984
MultiSuSiE	0.7013	0.906245	0.1071
MESuSiE	0.7013	0.914652	0.09988
MESuSiE	0.7015	0.914621	0.09984
SuSiEx	0.7015	0.917478	0.09984
SuSiEx	0.7016	0.917448	0.0998
MultiSuSiE	0.7017	0.906705	0.1071
SuSiEx	0.7017	0.917433	0.09978
MESuSiE	0.7018	0.914956	0.09984
MultiSuSiE	0.7019	0.906689	0.10708
SuSiEx	0.7019	0.917602	0.09978
MultiSuSiE	0.702	0.906843	0.10708
MESuSiE	0.7021	0.914925	0.0998
SuSiEx	0.7021	0.917586	0.09976
SuSiEx	0.7024	0.917571	0.09974
MultiSuSiE	0.7025	0.906827	0.10706
MESuSiE	0.7025	0.91526	0.0998
SuSiEx	0.7025	0.917556	0.09972
MultiSuSiE	0.7026	0.906981	0.10706
MultiSuSiE	0.7027	0.906965	0.10704
MESuSiE	0.7028	0.915229	0.09976
SuSiEx	0.7028	0.917526	0.09968
MESuSiE	0.7029	0.915198	0.09972
MultiSuSiE	0.7031	0.907087	0.107
SuSiEx	0.7031	0.917511	0.09966
MultiSuSiE	0.7032	0.907241	0.107
MESuSiE	0.7032	0.915167	0.09968
SuSiEx	0.7032	0.917495	0.09964
MultiSuSiE	0.7033	0.907225	0.10698
MESuSiE	0.7033	0.915136	0.09964
SuSiEx	0.7033	0.91748	0.09962
MultiSuSiE	0.7034	0.907209	0.10696
SuSiEx	0.7034	0.917465	0.0996
SuSiEx	0.7035	0.917634	0.0996
MultiSuSiE	0.7036	0.907178	0.10692
SuSiEx	0.7036	0.917619	0.09958
MultiSuSiE	0.7037	0.907131	0.10686
SuSiEx	0.7037	0.917604	0.09956
SuSiEx	0.7038	0.917773	0.09956
MultiSuSiE	0.7039	0.907083	0.1068
SuSiEx	0.7039	0.917758	0.09954
MultiSuSiE	0.704	0.907238	0.1068
MESuSiE	0.704	0.915105	0.0996
SuSiEx	0.704	0.917927	0.09954
MultiSuSiE	0.7041	0.907222	0.10678
MESuSiE	0.7041	0.91541	0.09956
MultiSuSiE	0.7042	0.90719	0.10674
MESuSiE	0.7043	0.915348	0.09948
MultiSuSiE	0.7044	0.907174	0.10672
MESuSiE	0.7044	0.915317	0.09944
SuSiEx	0.7044	0.918096	0.09954
MultiSuSiE	0.7045	0.907313	0.1067
MESuSiE	0.7045	0.915654	0.09944
SuSiEx	0.7045	0.918266	0.09954
MultiSuSiE	0.7046	0.907452	0.10668
MESuSiE	0.7046	0.915991	0.09944
SuSiEx	0.7046	0.918251	0.09952
MultiSuSiE	0.7047	0.907436	0.10666
SuSiEx	0.7047	0.91842	0.09952
MultiSuSiE	0.7048	0.90742	0.10664
MultiSuSiE	0.7049	0.907559	0.10662
SuSiEx	0.7049	0.918405	0.0995
MultiSuSiE	0.705	0.907543	0.1066
MESuSiE	0.705	0.91596	0.0994
MultiSuSiE	0.7051	0.907698	0.1066
MESuSiE	0.7051	0.915929	0.09936
MultiSuSiE	0.7052	0.907682	0.10658
MESuSiE	0.7053	0.915867	0.09928
MultiSuSiE	0.7054	0.907666	0.10656
MESuSiE	0.7054	0.915805	0.0992
MultiSuSiE	0.7055	0.907821	0.10656
MultiSuSiE	0.7056	0.907805	0.10654
MESuSiE	0.7056	0.915743	0.09912
SuSiEx	0.7056	0.91839	0.09948
MESuSiE	0.7057	0.915712	0.09908
MultiSuSiE	0.7058	0.907944	0.10652
SuSiEx	0.7059	0.91836	0.09944
MultiSuSiE	0.706	0.908083	0.1065
SuSiEx	0.706	0.918484	0.09938
MultiSuSiE	0.7061	0.908052	0.10646
MESuSiE	0.7061	0.91605	0.09908
SuSiEx	0.7061	0.918454	0.09934
MultiSuSiE	0.7062	0.908207	0.10646
SuSiEx	0.7062	0.918439	0.09932
MESuSiE	0.7063	0.916019	0.09904
SuSiEx	0.7063	0.918609	0.09932
MESuSiE	0.7064	0.915988	0.099
SuSiEx	0.7065	0.918779	0.09932
SuSiEx	0.7066	0.918904	0.09926
MultiSuSiE	0.7067	0.908191	0.10644
SuSiEx	0.7067	0.919074	0.09926
MultiSuSiE	0.7068	0.908175	0.10642
MESuSiE	0.7068	0.915957	0.09896
SuSiEx	0.7068	0.919059	0.09924
MultiSuSiE	0.7069	0.90816	0.1064
MESuSiE	0.7069	0.915926	0.09892
SuSiEx	0.7069	0.919229	0.09924
MultiSuSiE	0.707	0.908315	0.1064
MESuSiE	0.707	0.915895	0.09888
SuSiEx	0.707	0.9194	0.09924
MultiSuSiE	0.7071	0.908299	0.10638
SuSiEx	0.7071	0.919385	0.09922
MultiSuSiE	0.7072	0.908268	0.10634
MultiSuSiE	0.7073	0.908252	0.10632
MultiSuSiE	0.7074	0.908237	0.1063
SuSiEx	0.7074	0.91937	0.0992
SuSiEx	0.7075	0.919696	0.09918
MultiSuSiE	0.7076	0.908205	0.10626
MESuSiE	0.7076	0.915864	0.09884
SuSiEx	0.7076	0.919681	0.09916
MESuSiE	0.7077	0.915801	0.09876
SuSiEx	0.7077	0.919666	0.09914
MultiSuSiE	0.7078	0.908189	0.10624
MESuSiE	0.7078	0.91577	0.09872
SuSiEx	0.7078	0.919651	0.09912
MultiSuSiE	0.7079	0.908174	0.10622
SuSiEx	0.7079	0.919636	0.0991
MultiSuSiE	0.708	0.908313	0.1062
SuSiEx	0.708	0.919606	0.09906
MultiSuSiE	0.7081	0.908453	0.10618
MultiSuSiE	0.7083	0.908593	0.10616
SuSiEx	0.7083	0.919591	0.09904
MultiSuSiE	0.7084	0.908749	0.10616
SuSiEx	0.7084	0.919577	0.09902
MultiSuSiE	0.7085	0.908889	0.10614
MultiSuSiE	0.7087	0.908873	0.10612
MultiSuSiE	0.7089	0.908857	0.1061
SuSiEx	0.7089	0.919547	0.09898
MultiSuSiE	0.709	0.908842	0.10608
SuSiEx	0.709	0.919532	0.09896
MultiSuSiE	0.7091	0.90881	0.10604
SuSiEx	0.7092	0.919703	0.09896
MultiSuSiE	0.7093	0.908935	0.106
SuSiEx	0.7095	0.919859	0.09894
SuSiEx	0.7096	0.919844	0.09892
MultiSuSiE	0.7097	0.908919	0.10598
SuSiEx	0.7097	0.919829	0.0989
MESuSiE	0.7098	0.91611	0.09872
SuSiEx	0.7098	0.919814	0.09888
MultiSuSiE	0.7099	0.908888	0.10594
SuSiEx	0.7099	0.919985	0.09888
MultiSuSiE	0.71	0.908872	0.10592
MultiSuSiE	0.7104	0.909013	0.1059
MESuSiE	0.7104	0.916079	0.09868
MultiSuSiE	0.7105	0.909169	0.1059
MESuSiE	0.7105	0.916048	0.09864
SuSiEx	0.7105	0.91997	0.09886
MultiSuSiE	0.7106	0.909153	0.10588
MESuSiE	0.7107	0.916388	0.09864
MultiSuSiE	0.7108	0.909294	0.10586
MESuSiE	0.7108	0.916729	0.09864
SuSiEx	0.7108	0.919955	0.09884
MultiSuSiE	0.7109	0.909278	0.10584
MESuSiE	0.7109	0.916698	0.0986
SuSiEx	0.7109	0.91994	0.09882
MultiSuSiE	0.711	0.909419	0.10582
MESuSiE	0.711	0.917039	0.0986
MultiSuSiE	0.7111	0.909575	0.10582
SuSiEx	0.7112	0.920082	0.09878
MultiSuSiE	0.7113	0.909701	0.10578
SuSiEx	0.7113	0.920067	0.09876
MultiSuSiE	0.7114	0.909826	0.10574
MultiSuSiE	0.7115	0.909811	0.10572
MESuSiE	0.7116	0.917008	0.09856
MESuSiE	0.7117	0.916977	0.09852
MultiSuSiE	0.7118	0.90978	0.10568
MESuSiE	0.7118	0.917318	0.09852
MultiSuSiE	0.7119	0.909749	0.10564
SuSiEx	0.7119	0.920037	0.09872
MESuSiE	0.712	0.917288	0.09848
MultiSuSiE	0.7121	0.909733	0.10562
MESuSiE	0.7121	0.917257	0.09844
SuSiEx	0.7122	0.920194	0.0987
MultiSuSiE	0.7123	0.909874	0.1056
MESuSiE	0.7123	0.917941	0.09844
SuSiEx	0.7123	0.920351	0.09868
MultiSuSiE	0.7124	0.909859	0.10558
MESuSiE	0.7124	0.918253	0.0984
SuSiEx	0.7124	0.920508	0.09866
MultiSuSiE	0.7125	0.909843	0.10556
MESuSiE	0.7125	0.918535	0.09832
SuSiEx	0.7125	0.920994	0.09862
MultiSuSiE	0.7127	0.909984	0.10554
SuSiEx	0.7127	0.920979	0.0986
MultiSuSiE	0.7128	0.909969	0.10552
SuSiEx	0.7128	0.921151	0.0986
MultiSuSiE	0.7129	0.909953	0.1055
MESuSiE	0.7129	0.918879	0.09832
SuSiEx	0.7129	0.921121	0.09856
SuSiEx	0.713	0.921294	0.09856
SuSiEx	0.7131	0.921466	0.09856
MultiSuSiE	0.7132	0.909938	0.10548
MESuSiE	0.7132	0.918848	0.09828
SuSiEx	0.7132	0.921451	0.09854
MESuSiE	0.7133	0.918818	0.09824
SuSiEx	0.7133	0.921437	0.09852
MESuSiE	0.7134	0.918727	0.09812
SuSiEx	0.7134	0.921422	0.0985
MESuSiE	0.7135	0.918696	0.09808
SuSiEx	0.7135	0.921407	0.09848
MultiSuSiE	0.7136	0.909922	0.10546
MESuSiE	0.7136	0.91904	0.09808
MultiSuSiE	0.7137	0.909907	0.10544
MESuSiE	0.7137	0.91898	0.098
SuSiEx	0.7137	0.92158	0.09848
MultiSuSiE	0.7139	0.910064	0.10544
SuSiEx	0.7139	0.921738	0.09846
MultiSuSiE	0.714	0.910033	0.1054
MESuSiE	0.714	0.918949	0.09796
MESuSiE	0.7142	0.918919	0.09792
MultiSuSiE	0.7143	0.910017	0.10538
SuSiEx	0.7143	0.921723	0.09844
MultiSuSiE	0.7144	0.910002	0.10536
MESuSiE	0.7144	0.919264	0.09792
SuSiEx	0.7144	0.921881	0.09842
MultiSuSiE	0.7145	0.909986	0.10534
MultiSuSiE	0.7146	0.909971	0.10532
SuSiEx	0.7146	0.921852	0.09838
SuSiEx	0.7148	0.921837	0.09836
MultiSuSiE	0.7149	0.910128	0.10532
MESuSiE	0.7149	0.919234	0.09788
MultiSuSiE	0.715	0.910112	0.1053
SuSiEx	0.715	0.92201	0.09836
MultiSuSiE	0.7151	0.910097	0.10528
SuSiEx	0.7151	0.92198	0.09832
SuSiEx	0.7152	0.922153	0.09832
MultiSuSiE	0.7153	0.910081	0.10526
SuSiEx	0.7155	0.922312	0.0983
MultiSuSiE	0.7156	0.910223	0.10524
MESuSiE	0.7156	0.919488	0.09776
SuSiEx	0.7156	0.922297	0.09828
MultiSuSiE	0.7157	0.910208	0.10522
MESuSiE	0.7157	0.919834	0.09776
MESuSiE	0.7158	0.919804	0.09772
SuSiEx	0.7158	0.922283	0.09826
MultiSuSiE	0.7159	0.910192	0.1052
MESuSiE	0.7161	0.919774	0.09768
SuSiEx	0.7161	0.922268	0.09824
SuSiEx	0.7162	0.922441	0.09824
MultiSuSiE	0.7163	0.910492	0.10518
SuSiEx	0.7163	0.922773	0.09822
MultiSuSiE	0.7164	0.910649	0.10518
MESuSiE	0.7164	0.920121	0.09768
SuSiEx	0.7164	0.922947	0.09822
MultiSuSiE	0.7165	0.910634	0.10516
MESuSiE	0.7165	0.92009	0.09764
SuSiEx	0.7165	0.922932	0.0982
MultiSuSiE	0.7166	0.910603	0.10512
SuSiEx	0.7166	0.922918	0.09818
MESuSiE	0.7168	0.92006	0.0976
MultiSuSiE	0.7169	0.910919	0.10512
MESuSiE	0.7169	0.92003	0.09756
MultiSuSiE	0.717	0.910888	0.10508
SuSiEx	0.717	0.922903	0.09816
MultiSuSiE	0.7171	0.911015	0.10504
MESuSiE	0.7173	0.920377	0.09756
MultiSuSiE	0.7174	0.911173	0.10504
SuSiEx	0.7174	0.923062	0.09814
SuSiEx	0.7176	0.923048	0.09812
MultiSuSiE	0.7178	0.911331	0.10504
MultiSuSiE	0.7179	0.911316	0.10502
SuSiEx	0.7179	0.923381	0.0981
MESuSiE	0.718	0.920695	0.09752
SuSiEx	0.718	0.923555	0.0981
MultiSuSiE	0.7181	0.911269	0.10496
SuSiEx	0.7181	0.92354	0.09808
MultiSuSiE	0.7182	0.911428	0.10496
MESuSiE	0.7182	0.920665	0.09748
SuSiEx	0.7182	0.923526	0.09806
SuSiEx	0.7183	0.923686	0.09804
MultiSuSiE	0.7184	0.911412	0.10494
SuSiEx	0.7184	0.923657	0.098
MultiSuSiE	0.7185	0.911729	0.10494
SuSiEx	0.7186	0.923643	0.09798
MultiSuSiE	0.7187	0.911887	0.10494
SuSiEx	0.7187	0.923817	0.09798
MultiSuSiE	0.7188	0.912046	0.10494
MESuSiE	0.7189	0.920983	0.09744
SuSiEx	0.7189	0.923802	0.09796
SuSiEx	0.7191	0.923977	0.09796
MultiSuSiE	0.7192	0.912189	0.10492
MESuSiE	0.7192	0.921331	0.09744
MultiSuSiE	0.7193	0.912317	0.10488
SuSiEx	0.7193	0.923962	0.09794
MultiSuSiE	0.7194	0.912302	0.10486
SuSiEx	0.7194	0.923948	0.09792
MESuSiE	0.7195	0.921302	0.0974
MultiSuSiE	0.7196	0.912287	0.10484
MESuSiE	0.7197	0.92165	0.0974
SuSiEx	0.7197	0.924122	0.09792
MESuSiE	0.7198	0.921621	0.09736
SuSiEx	0.7198	0.924108	0.0979
MultiSuSiE	0.7199	0.912272	0.10482
MESuSiE	0.7199	0.92197	0.09736
SuSiEx	0.7199	0.924079	0.09786
MESuSiE	0.7201	0.922669	0.09736
SuSiEx	0.7201	0.924065	0.09784
MultiSuSiE	0.7202	0.91243	0.10482
MESuSiE	0.7202	0.923019	0.09736
SuSiEx	0.7202	0.924051	0.09782
SuSiEx	0.7204	0.924008	0.09776
MultiSuSiE	0.7205	0.912415	0.1048
MESuSiE	0.7205	0.922989	0.09732
MultiSuSiE	0.7206	0.912574	0.1048
SuSiEx	0.7207	0.923993	0.09774
MultiSuSiE	0.7208	0.912559	0.10478
MESuSiE	0.7208	0.92296	0.09728
MultiSuSiE	0.7209	0.912718	0.10478
MESuSiE	0.721	0.923281	0.09724
SuSiEx	0.721	0.924154	0.09772
MultiSuSiE	0.7211	0.912703	0.10476
SuSiEx	0.7211	0.924125	0.09768
MultiSuSiE	0.7212	0.912846	0.10474
MESuSiE	0.7212	0.923223	0.09716
SuSiEx	0.7212	0.9243	0.09768
MultiSuSiE	0.7213	0.913165	0.10474
MESuSiE	0.7213	0.923574	0.09716
SuSiEx	0.7213	0.924285	0.09766
MESuSiE	0.7214	0.923545	0.09712
MultiSuSiE	0.7215	0.913294	0.1047
MESuSiE	0.7217	0.923516	0.09708
MultiSuSiE	0.7218	0.913423	0.10466
MESuSiE	0.7218	0.923487	0.09704
SuSiEx	0.7219	0.924446	0.09764
MultiSuSiE	0.722	0.913408	0.10464
SuSiEx	0.722	0.924432	0.09762
MultiSuSiE	0.7222	0.913393	0.10462
SuSiEx	0.7222	0.924418	0.0976
MultiSuSiE	0.7224	0.913378	0.1046
MultiSuSiE	0.7225	0.913522	0.10458
SuSiEx	0.7225	0.924578	0.09758
MESuSiE	0.7226	0.923839	0.09704
MultiSuSiE	0.7227	0.913682	0.10458
SuSiEx	0.7227	0.924564	0.09756
MultiSuSiE	0.7228	0.913667	0.10456
MultiSuSiE	0.7229	0.913986	0.10456
MultiSuSiE	0.723	0.913971	0.10454
MESuSiE	0.7231	0.92419	0.09704
SuSiEx	0.7231	0.924739	0.09756
MultiSuSiE	0.7232	0.914116	0.10452
SuSiEx	0.7232	0.924725	0.09754
MultiSuSiE	0.7233	0.914101	0.1045
SuSiEx	0.7233	0.924711	0.09752
MultiSuSiE	0.7234	0.914261	0.1045
MultiSuSiE	0.7235	0.914421	0.1045
SuSiEx	0.7235	0.924697	0.0975
MultiSuSiE	0.7236	0.914406	0.10448
MESuSiE	0.7236	0.924162	0.097
MultiSuSiE	0.7237	0.914376	0.10444
MESuSiE	0.7237	0.924514	0.097
MultiSuSiE	0.7238	0.914361	0.10442
SuSiEx	0.7238	0.924858	0.09748
MESuSiE	0.7239	0.924867	0.097
MultiSuSiE	0.724	0.914346	0.1044
SuSiEx	0.724	0.925209	0.09748
MultiSuSiE	0.7241	0.914506	0.1044
MESuSiE	0.7241	0.924838	0.09696
MultiSuSiE	0.7242	0.914476	0.10436
SuSiEx	0.7242	0.925195	0.09746
MultiSuSiE	0.7243	0.914636	0.10436
MultiSuSiE	0.7244	0.914752	0.1043
MESuSiE	0.7244	0.925162	0.09692
MultiSuSiE	0.7245	0.914722	0.10426
SuSiEx	0.7245	0.92537	0.09746
MultiSuSiE	0.7246	0.914707	0.10424
MESuSiE	0.7246	0.925134	0.09688
MultiSuSiE	0.7247	0.914692	0.10422
MESuSiE	0.7247	0.925459	0.09684
SuSiEx	0.7247	0.925532	0.09744
MultiSuSiE	0.7248	0.914838	0.1042
MESuSiE	0.7248	0.925784	0.0968
SuSiEx	0.7248	0.925518	0.09742
SuSiEx	0.7249	0.925475	0.09736
MultiSuSiE	0.725	0.914998	0.1042
MultiSuSiE	0.7251	0.914953	0.10414
MESuSiE	0.7251	0.926139	0.0968
MultiSuSiE	0.7252	0.914938	0.10412
MultiSuSiE	0.7253	0.914909	0.10408
SuSiEx	0.7253	0.925637	0.09734
MultiSuSiE	0.7254	0.91501	0.104
MultiSuSiE	0.7255	0.914995	0.10398
MESuSiE	0.7255	0.926493	0.0968
SuSiEx	0.7255	0.925623	0.09732
MultiSuSiE	0.7256	0.91498	0.10396
MESuSiE	0.7256	0.926848	0.0968
SuSiEx	0.7256	0.925595	0.09728
MultiSuSiE	0.7257	0.914965	0.10394
MultiSuSiE	0.7258	0.91495	0.10392
SuSiEx	0.7258	0.925581	0.09726
MESuSiE	0.7259	0.92682	0.09676
SuSiEx	0.7259	0.925757	0.09726
MultiSuSiE	0.726	0.914935	0.1039
MESuSiE	0.7261	0.927147	0.09672
SuSiEx	0.7261	0.926081	0.09722
SuSiEx	0.7262	0.926067	0.0972
MultiSuSiE	0.7263	0.91492	0.10388
SuSiEx	0.7263	0.926244	0.0972
MultiSuSiE	0.7264	0.915081	0.10388
MESuSiE	0.7265	0.927119	0.09668
SuSiEx	0.7265	0.926215	0.09716
MultiSuSiE	0.7266	0.915242	0.10388
SuSiEx	0.7266	0.926392	0.09716
MultiSuSiE	0.7267	0.915197	0.10382
MultiSuSiE	0.7268	0.915183	0.1038
MESuSiE	0.7268	0.927091	0.09664
SuSiEx	0.7268	0.926378	0.09714
MultiSuSiE	0.7269	0.915329	0.10378
MESuSiE	0.7269	0.927063	0.0966
SuSiEx	0.7269	0.926364	0.09712
MultiSuSiE	0.727	0.915314	0.10376
SuSiEx	0.727	0.926336	0.09708
SuSiEx	0.7271	0.926322	0.09706
MultiSuSiE	0.7272	0.915299	0.10374
MESuSiE	0.7272	0.927419	0.0966
SuSiEx	0.7272	0.926499	0.09706
SuSiEx	0.7273	0.926485	0.09704
MultiSuSiE	0.7274	0.915284	0.10372
SuSiEx	0.7274	0.926457	0.097
MultiSuSiE	0.7275	0.915416	0.10368
SuSiEx	0.7275	0.926414	0.09694
MultiSuSiE	0.7277	0.915401	0.10366
MultiSuSiE	0.7278	0.915386	0.10364
SuSiEx	0.7278	0.926577	0.09692
MultiSuSiE	0.7279	0.915371	0.10362
MultiSuSiE	0.728	0.915356	0.1036
MultiSuSiE	0.7281	0.91568	0.1036
MESuSiE	0.7281	0.927391	0.09656
SuSiEx	0.7281	0.926563	0.0969
SuSiEx	0.7282	0.926904	0.09688
MultiSuSiE	0.7283	0.915665	0.10358
MESuSiE	0.7283	0.927364	0.09652
SuSiEx	0.7283	0.926876	0.09684
MESuSiE	0.7284	0.927336	0.09648
SuSiEx	0.7285	0.926862	0.09682
MultiSuSiE	0.7286	0.915635	0.10354
MESuSiE	0.7286	0.927637	0.0964
MultiSuSiE	0.7287	0.91562	0.10352
SuSiEx	0.7287	0.926848	0.0968
MESuSiE	0.7288	0.927994	0.0964
SuSiEx	0.7289	0.927189	0.09678
MultiSuSiE	0.729	0.915782	0.10352
SuSiEx	0.729	0.927367	0.09678
MultiSuSiE	0.7291	0.915929	0.1035
SuSiEx	0.7291	0.927339	0.09674
MultiSuSiE	0.7292	0.916091	0.1035
SuSiEx	0.7292	0.927325	0.09672
SuSiEx	0.7293	0.927297	0.09668
MultiSuSiE	0.7294	0.916076	0.10348
SuSiEx	0.7294	0.927283	0.09666
MultiSuSiE	0.7295	0.916062	0.10346
SuSiEx	0.7295	0.927447	0.09664
SuSiEx	0.7296	0.927611	0.09662
MESuSiE	0.7297	0.927966	0.09636
MESuSiE	0.7298	0.928296	0.09632
MultiSuSiE	0.73	0.916047	0.10344
MultiSuSiE	0.7301	0.916164	0.10338
MESuSiE	0.7301	0.928654	0.09632
MultiSuSiE	0.7302	0.91615	0.10336
MultiSuSiE	0.7303	0.916297	0.10334
MESuSiE	0.7303	0.928627	0.09628
MultiSuSiE	0.7304	0.91646	0.10334
MESuSiE	0.7304	0.928985	0.09628
SuSiEx	0.7304	0.92779	0.09662
SuSiEx	0.7305	0.927954	0.0966
SuSiEx	0.7306	0.92794	0.09658
MultiSuSiE	0.7307	0.916608	0.10332
SuSiEx	0.7307	0.928118	0.09658
MultiSuSiE	0.7308	0.91677	0.10332
SuSiEx	0.7308	0.928297	0.09658
MultiSuSiE	0.7309	0.916755	0.1033
SuSiEx	0.7309	0.928654	0.09658
SuSiEx	0.731	0.928832	0.09658
MESuSiE	0.7312	0.929316	0.09624
SuSiEx	0.7312	0.928819	0.09656
MultiSuSiE	0.7313	0.916726	0.10326
SuSiEx	0.7313	0.928997	0.09656
MultiSuSiE	0.7314	0.916889	0.10326
MESuSiE	0.7314	0.929289	0.0962
MultiSuSiE	0.7315	0.917052	0.10326
MESuSiE	0.7315	0.929234	0.09612
MESuSiE	0.7316	0.929207	0.09608
SuSiEx	0.7316	0.928984	0.09654
MultiSuSiE	0.7317	0.917214	0.10326
MultiSuSiE	0.7318	0.917377	0.10326
MESuSiE	0.7318	0.92918	0.09604
SuSiEx	0.7318	0.929163	0.09654
SuSiEx	0.7319	0.929149	0.09652
MultiSuSiE	0.732	0.917363	0.10324
MESuSiE	0.732	0.929125	0.09596
SuSiEx	0.732	0.929122	0.09648
SuSiEx	0.7321	0.929301	0.09648
MultiSuSiE	0.7323	0.917348	0.10322
MESuSiE	0.7324	0.929097	0.09592
SuSiEx	0.7324	0.92948	0.09648
MultiSuSiE	0.7325	0.917482	0.10318
MultiSuSiE	0.7326	0.917467	0.10316
MESuSiE	0.7326	0.929457	0.09592
SuSiEx	0.7326	0.929453	0.09644
MultiSuSiE	0.7327	0.917616	0.10314
MultiSuSiE	0.7328	0.917601	0.10312
MultiSuSiE	0.7329	0.917572	0.10308
SuSiEx	0.7329	0.929439	0.09642
SuSiEx	0.733	0.929618	0.09642
MultiSuSiE	0.7331	0.917498	0.10298
SuSiEx	0.7331	0.929605	0.0964
MultiSuSiE	0.7332	0.917484	0.10296
SuSiEx	0.7333	0.929577	0.09636
MESuSiE	0.7334	0.929791	0.09588
MultiSuSiE	0.7335	0.917647	0.10296
MultiSuSiE	0.7336	0.917632	0.10294
MESuSiE	0.7336	0.929736	0.0958
MultiSuSiE	0.7337	0.917618	0.10292
SuSiEx	0.7337	0.929757	0.09636
MultiSuSiE	0.7338	0.917767	0.1029
MultiSuSiE	0.734	0.917752	0.10288
MultiSuSiE	0.7342	0.917886	0.10284
MESuSiE	0.7342	0.930097	0.0958
MultiSuSiE	0.7344	0.917872	0.10282
MESuSiE	0.7345	0.93007	0.09576
SuSiEx	0.7345	0.929743	0.09634
MultiSuSiE	0.7347	0.918036	0.10282
MESuSiE	0.7349	0.930043	0.09572
MultiSuSiE	0.7351	0.918006	0.10278
SuSiEx	0.7351	0.929703	0.09628
MultiSuSiE	0.7352	0.918156	0.10276
MESuSiE	0.7352	0.930404	0.09572
SuSiEx	0.7352	0.929689	0.09626
MultiSuSiE	0.7353	0.91832	0.10276
MESuSiE	0.7353	0.930377	0.09568
SuSiEx	0.7353	0.929675	0.09624
MESuSiE	0.7354	0.93035	0.09564
MESuSiE	0.7355	0.930323	0.0956
SuSiEx	0.7355	0.929662	0.09622
MultiSuSiE	0.7356	0.918305	0.10274
MultiSuSiE	0.7357	0.91847	0.10274
SuSiEx	0.7357	0.929814	0.09618
MultiSuSiE	0.7358	0.918455	0.10272
SuSiEx	0.7358	0.929801	0.09616
MultiSuSiE	0.7359	0.91844	0.1027
MultiSuSiE	0.736	0.918411	0.10266
SuSiEx	0.7362	0.92976	0.0961
MultiSuSiE	0.7363	0.918561	0.10264
MESuSiE	0.7363	0.930296	0.09556
SuSiEx	0.7363	0.929746	0.09608
MultiSuSiE	0.7364	0.918725	0.10264
SuSiEx	0.7364	0.929913	0.09606
SuSiEx	0.7365	0.929899	0.09604
MultiSuSiE	0.7367	0.918711	0.10262
SuSiEx	0.7367	0.929872	0.096
MultiSuSiE	0.7368	0.918861	0.1026
SuSiEx	0.7368	0.929831	0.09594
MultiSuSiE	0.7369	0.918832	0.10256
SuSiEx	0.7369	0.929818	0.09592
MultiSuSiE	0.737	0.919132	0.10252
MESuSiE	0.737	0.930631	0.09552
SuSiEx	0.737	0.929984	0.0959
MESuSiE	0.7371	0.930604	0.09548
SuSiEx	0.7371	0.929957	0.09586
MESuSiE	0.7372	0.93055	0.0954
MultiSuSiE	0.7374	0.919103	0.10248
MESuSiE	0.7374	0.930913	0.0954
SuSiEx	0.7374	0.930138	0.09586
MESuSiE	0.7375	0.931277	0.0954
SuSiEx	0.7375	0.930097	0.0958
MultiSuSiE	0.7376	0.919089	0.10246
MultiSuSiE	0.7377	0.919239	0.10244
SuSiEx	0.7377	0.930251	0.09576
MultiSuSiE	0.7378	0.919404	0.10244
SuSiEx	0.7378	0.930237	0.09574
SuSiEx	0.7379	0.930224	0.09572
SuSiEx	0.738	0.93021	0.0957
MultiSuSiE	0.7381	0.91939	0.10242
SuSiEx	0.7381	0.930196	0.09568
SuSiEx	0.7382	0.930183	0.09566
SuSiEx	0.7383	0.930156	0.09562
MultiSuSiE	0.7384	0.919375	0.1024
MESuSiE	0.7384	0.93125	0.09536
MultiSuSiE	0.7385	0.919361	0.10238
MESuSiE	0.7385	0.931223	0.09532
SuSiEx	0.7385	0.930323	0.0956
SuSiEx	0.7387	0.93031	0.09558
MESuSiE	0.7388	0.931169	0.09524
SuSiEx	0.7389	0.930282	0.09554
MultiSuSiE	0.739	0.919346	0.10236
SuSiEx	0.739	0.930464	0.09554
MultiSuSiE	0.7391	0.919332	0.10234
MESuSiE	0.7391	0.931142	0.0952
SuSiEx	0.7391	0.93045	0.09552
MultiSuSiE	0.7392	0.919303	0.1023
MESuSiE	0.7392	0.931115	0.09516
MultiSuSiE	0.7393	0.919274	0.10226
SuSiEx	0.7393	0.930436	0.0955
MultiSuSiE	0.7394	0.919245	0.10222
SuSiEx	0.7394	0.930786	0.09548
MESuSiE	0.7395	0.93148	0.09516
SuSiEx	0.7395	0.930772	0.09546
MultiSuSiE	0.7396	0.91941	0.10222
SuSiEx	0.7396	0.930732	0.0954
SuSiEx	0.7397	0.930718	0.09538
MultiSuSiE	0.7398	0.919381	0.10218
SuSiEx	0.7398	0.930705	0.09536
MultiSuSiE	0.7399	0.919546	0.10218
SuSiEx	0.7399	0.930886	0.09536
SuSiEx	0.74	0.931068	0.09536
MultiSuSiE	0.7401	0.919532	0.10216
SuSiEx	0.7403	0.931055	0.09534
MultiSuSiE	0.7405	0.919834	0.10212
MultiSuSiE	0.7406	0.919805	0.10208
SuSiEx	0.7406	0.931041	0.09532
MultiSuSiE	0.7408	0.919791	0.10206
MESuSiE	0.7408	0.931453	0.09512
SuSiEx	0.7408	0.931014	0.09528
MultiSuSiE	0.7409	0.919776	0.10204
MESuSiE	0.741	0.931426	0.09508
MultiSuSiE	0.7411	0.919942	0.10204
MESuSiE	0.7411	0.931399	0.09504
SuSiEx	0.7411	0.931001	0.09526
MESuSiE	0.7412	0.931373	0.095
MultiSuSiE	0.7413	0.919928	0.10202
MESuSiE	0.7413	0.931346	0.09496
SuSiEx	0.7413	0.931183	0.09526
MultiSuSiE	0.7414	0.919899	0.10198
SuSiEx	0.7414	0.931169	0.09524
SuSiEx	0.7415	0.931156	0.09522
MultiSuSiE	0.7416	0.919885	0.10196
SuSiEx	0.7416	0.931115	0.09516
SuSiEx	0.7417	0.931102	0.09514
MultiSuSiE	0.7418	0.920022	0.10192
SuSiEx	0.7418	0.931088	0.09512
MultiSuSiE	0.7419	0.920188	0.10192
SuSiEx	0.7419	0.931075	0.0951
MultiSuSiE	0.742	0.920354	0.10192
SuSiEx	0.742	0.931048	0.09506
MultiSuSiE	0.7421	0.92034	0.1019
SuSiEx	0.7421	0.931021	0.09502
MESuSiE	0.7422	0.931711	0.09496
SuSiEx	0.7423	0.93098	0.09496
MultiSuSiE	0.7424	0.920506	0.1019
MESuSiE	0.7424	0.932077	0.09496
MultiSuSiE	0.7425	0.920492	0.10188
SuSiEx	0.7425	0.93094	0.0949
MultiSuSiE	0.7426	0.920629	0.10184
MESuSiE	0.7426	0.93205	0.09492
SuSiEx	0.7426	0.930913	0.09486
SuSiEx	0.7427	0.931095	0.09486
MultiSuSiE	0.7428	0.920781	0.10182
MultiSuSiE	0.743	0.920767	0.1018
MultiSuSiE	0.7431	0.921086	0.10178
MultiSuSiE	0.7432	0.921072	0.10176
SuSiEx	0.7432	0.931055	0.0948
MultiSuSiE	0.7433	0.921224	0.10174
MESuSiE	0.7435	0.93239	0.09488
SuSiEx	0.7435	0.931028	0.09476
SuSiEx	0.7436	0.931014	0.09474
MultiSuSiE	0.7437	0.92121	0.10172
MultiSuSiE	0.7438	0.921181	0.10168
MESuSiE	0.7438	0.932337	0.0948
SuSiEx	0.7438	0.931197	0.09474
MESuSiE	0.7439	0.93231	0.09476
SuSiEx	0.7439	0.93138	0.09474
SuSiEx	0.744	0.931367	0.09472
MultiSuSiE	0.7443	0.921167	0.10166
SuSiEx	0.7443	0.931353	0.0947
MultiSuSiE	0.7444	0.921153	0.10164
MultiSuSiE	0.7445	0.921139	0.10162
SuSiEx	0.7445	0.931536	0.0947
MESuSiE	0.7446	0.932283	0.09472
MESuSiE	0.7447	0.932624	0.09468
MultiSuSiE	0.7448	0.921124	0.1016
MultiSuSiE	0.7449	0.921096	0.10156
SuSiEx	0.7449	0.931523	0.09468
MultiSuSiE	0.745	0.921248	0.10154
SuSiEx	0.745	0.931693	0.09466
MultiSuSiE	0.7451	0.92122	0.1015
MultiSuSiE	0.7452	0.921206	0.10148
MultiSuSiE	0.7454	0.921177	0.10144
MultiSuSiE	0.7456	0.921148	0.1014
MESuSiE	0.7457	0.932598	0.09464
MESuSiE	0.7458	0.932571	0.0946
SuSiEx	0.7458	0.931666	0.09462
SuSiEx	0.7459	0.931639	0.09458
MultiSuSiE	0.746	0.921301	0.10138
MultiSuSiE	0.7461	0.921287	0.10136
MultiSuSiE	0.7462	0.921273	0.10134
SuSiEx	0.7462	0.931809	0.09456
MultiSuSiE	0.7463	0.921258	0.10132
MESuSiE	0.7463	0.932544	0.09456
SuSiEx	0.7463	0.931796	0.09454
MultiSuSiE	0.7464	0.921244	0.1013
MESuSiE	0.7464	0.932518	0.09452
SuSiEx	0.7464	0.931782	0.09452
MultiSuSiE	0.7465	0.921412	0.1013
MultiSuSiE	0.7466	0.921551	0.10126
SuSiEx	0.7466	0.931769	0.0945
SuSiEx	0.7467	0.931953	0.0945
SuSiEx	0.7468	0.931939	0.09448
MultiSuSiE	0.7469	0.921704	0.10124
MultiSuSiE	0.747	0.921662	0.10118
SuSiEx	0.747	0.931926	0.09446
MultiSuSiE	0.7471	0.921815	0.10116
SuSiEx	0.7471	0.931912	0.09444
MultiSuSiE	0.7472	0.921787	0.10112
SuSiEx	0.7472	0.932083	0.09442
MultiSuSiE	0.7473	0.921772	0.1011
MESuSiE	0.7474	0.932491	0.09448
SuSiEx	0.7474	0.93207	0.0944
MultiSuSiE	0.7476	0.921758	0.10108
SuSiEx	0.7476	0.932056	0.09438
MultiSuSiE	0.7478	0.921744	0.10106
SuSiEx	0.7478	0.932029	0.09434
MultiSuSiE	0.748	0.92173	0.10104
MESuSiE	0.748	0.932464	0.09444
SuSiEx	0.748	0.932016	0.09432
MultiSuSiE	0.7481	0.921715	0.10102
MultiSuSiE	0.7482	0.921701	0.101
MESuSiE	0.7483	0.932438	0.0944
SuSiEx	0.7483	0.932002	0.0943
MultiSuSiE	0.7484	0.921687	0.10098
SuSiEx	0.7484	0.931975	0.09426
MultiSuSiE	0.7485	0.921672	0.10096
MultiSuSiE	0.7486	0.921658	0.10094
SuSiEx	0.7486	0.931962	0.09424
MultiSuSiE	0.7487	0.921826	0.10094
MultiSuSiE	0.7488	0.921812	0.10092
SuSiEx	0.7488	0.931935	0.0942
MultiSuSiE	0.7489	0.921784	0.10088
MESuSiE	0.7489	0.932411	0.09436
MultiSuSiE	0.749	0.921952	0.10088
SuSiEx	0.749	0.931922	0.09418
MultiSuSiE	0.7491	0.921938	0.10086
MultiSuSiE	0.7492	0.921924	0.10084
SuSiEx	0.7492	0.932106	0.09418
MultiSuSiE	0.7493	0.921909	0.10082
MESuSiE	0.7493	0.932384	0.09432
SuSiEx	0.7493	0.932093	0.09416
MultiSuSiE	0.7494	0.922078	0.10082
MultiSuSiE	0.7495	0.922064	0.1008
SuSiEx	0.7496	0.932066	0.09412
MultiSuSiE	0.7497	0.922049	0.10078
MESuSiE	0.7498	0.932358	0.09428
SuSiEx	0.7498	0.932039	0.09408
MESuSiE	0.7499	0.932304	0.0942
MESuSiE	0.7501	0.93225	0.09412
SuSiEx	0.7501	0.932012	0.09404
MultiSuSiE	0.7502	0.922007	0.10072
SuSiEx	0.7502	0.932197	0.09404
SuSiEx	0.7503	0.932183	0.09402
MultiSuSiE	0.7504	0.921978	0.10068
MultiSuSiE	0.7505	0.921964	0.10066
MESuSiE	0.7505	0.932224	0.09408
MultiSuSiE	0.7506	0.922133	0.10066
SuSiEx	0.7506	0.932553	0.09402
MultiSuSiE	0.7507	0.922104	0.10062
SuSiEx	0.7507	0.932725	0.094
MultiSuSiE	0.7508	0.922076	0.10058
MESuSiE	0.7508	0.932197	0.09404
SuSiEx	0.7508	0.932711	0.09398
MultiSuSiE	0.7509	0.922061	0.10056
MESuSiE	0.7509	0.932143	0.09396
SuSiEx	0.7509	0.932685	0.09394
MultiSuSiE	0.751	0.922216	0.10054
MESuSiE	0.751	0.932116	0.09392
SuSiEx	0.751	0.932671	0.09392
MESuSiE	0.7511	0.932089	0.09388
SuSiEx	0.7511	0.932658	0.0939
MultiSuSiE	0.7512	0.922385	0.10054
MESuSiE	0.7512	0.932035	0.0938
MultiSuSiE	0.7513	0.922371	0.10052
SuSiEx	0.7513	0.932645	0.09388
MultiSuSiE	0.7514	0.922357	0.1005
MultiSuSiE	0.7515	0.922512	0.10048
MultiSuSiE	0.7516	0.922837	0.10046
SuSiEx	0.7516	0.932631	0.09386
MESuSiE	0.7517	0.932008	0.09376
MESuSiE	0.7518	0.931981	0.09372
SuSiEx	0.7518	0.932817	0.09386
MultiSuSiE	0.7519	0.923006	0.10046
SuSiEx	0.7519	0.93279	0.09382
MultiSuSiE	0.752	0.922978	0.10042
MultiSuSiE	0.7522	0.922964	0.1004
MESuSiE	0.7522	0.931954	0.09368
SuSiEx	0.7522	0.932975	0.09382
MultiSuSiE	0.7523	0.92295	0.10038
SuSiEx	0.7523	0.933161	0.09382
MESuSiE	0.7524	0.931927	0.09364
MultiSuSiE	0.7525	0.922935	0.10036
MultiSuSiE	0.7526	0.923077	0.10032
MESuSiE	0.7526	0.9319	0.0936
MultiSuSiE	0.7527	0.923063	0.1003
SuSiEx	0.7527	0.933148	0.0938
MultiSuSiE	0.7528	0.923374	0.10026
SuSiEx	0.7528	0.933134	0.09378
MultiSuSiE	0.7529	0.92336	0.10024
MESuSiE	0.7529	0.931873	0.09356
MESuSiE	0.753	0.931818	0.09348
SuSiEx	0.753	0.933121	0.09376
MultiSuSiE	0.7532	0.923346	0.10022
MESuSiE	0.7532	0.931791	0.09344
SuSiEx	0.7532	0.933108	0.09374
MESuSiE	0.7533	0.932163	0.09344
MultiSuSiE	0.7534	0.923332	0.1002
MESuSiE	0.7534	0.932082	0.09332
SuSiEx	0.7534	0.933094	0.09372
MultiSuSiE	0.7535	0.923488	0.10018
MESuSiE	0.7535	0.9324	0.09324
SuSiEx	0.7535	0.933267	0.0937
MultiSuSiE	0.7536	0.923474	0.10016
MultiSuSiE	0.7537	0.923644	0.10016
SuSiEx	0.7537	0.933254	0.09368
SuSiEx	0.7538	0.93344	0.09368
MultiSuSiE	0.7539	0.92363	0.10014
SuSiEx	0.7539	0.933599	0.09364
MultiSuSiE	0.754	0.923787	0.10012
SuSiEx	0.754	0.933785	0.09364
MultiSuSiE	0.7541	0.923943	0.1001
MESuSiE	0.7541	0.932373	0.0932
SuSiEx	0.7541	0.933772	0.09362
MESuSiE	0.7543	0.932746	0.0932
SuSiEx	0.7543	0.933932	0.09358
MESuSiE	0.7544	0.932719	0.09316
SuSiEx	0.7545	0.933919	0.09356
SuSiEx	0.7546	0.934105	0.09356
MultiSuSiE	0.7547	0.923915	0.10006
MultiSuSiE	0.7548	0.923901	0.10004
SuSiEx	0.7548	0.934092	0.09354
MultiSuSiE	0.7549	0.924058	0.10002
MultiSuSiE	0.755	0.924214	0.1
MultiSuSiE	0.7551	0.924172	0.09994
MESuSiE	0.7551	0.932692	0.09312
SuSiEx	0.7551	0.934279	0.09354
MultiSuSiE	0.7552	0.924315	0.0999
SuSiEx	0.7553	0.934266	0.09352
MultiSuSiE	0.7554	0.924458	0.09986
SuSiEx	0.7554	0.934239	0.09348
MultiSuSiE	0.7555	0.924444	0.09984
MultiSuSiE	0.7556	0.924616	0.09984
SuSiEx	0.7556	0.934226	0.09346
MultiSuSiE	0.7557	0.924602	0.09982
SuSiEx	0.7557	0.934213	0.09344
MultiSuSiE	0.7558	0.92493	0.0998
MESuSiE	0.7558	0.932665	0.09308
MESuSiE	0.7559	0.932638	0.09304
SuSiEx	0.7559	0.9344	0.09344
MultiSuSiE	0.756	0.92526	0.09978
SuSiEx	0.756	0.934387	0.09342
MultiSuSiE	0.7561	0.925232	0.09974
SuSiEx	0.7561	0.934347	0.09336
MultiSuSiE	0.7562	0.925218	0.09972
MultiSuSiE	0.7564	0.925204	0.0997
MultiSuSiE	0.7565	0.925376	0.0997
MESuSiE	0.7565	0.932986	0.093
SuSiEx	0.7566	0.934334	0.09334
MultiSuSiE	0.7567	0.925362	0.09968
MESuSiE	0.7568	0.933333	0.09296
SuSiEx	0.7568	0.934495	0.0933
MultiSuSiE	0.7569	0.925348	0.09966
MESuSiE	0.757	0.933307	0.09292
SuSiEx	0.757	0.934482	0.09328
MultiSuSiE	0.7571	0.925334	0.09964
MESuSiE	0.7571	0.933253	0.09284
SuSiEx	0.7571	0.934456	0.09324
SuSiEx	0.7572	0.934443	0.09322
MultiSuSiE	0.7573	0.925492	0.09962
MultiSuSiE	0.7574	0.925664	0.09962
MESuSiE	0.7574	0.933226	0.0928
SuSiEx	0.7574	0.93443	0.0932
MultiSuSiE	0.7575	0.925651	0.0996
SuSiEx	0.7575	0.934416	0.09318
MESuSiE	0.7576	0.933199	0.09276
MultiSuSiE	0.7577	0.925637	0.09958
MESuSiE	0.7577	0.933118	0.09264
SuSiEx	0.7577	0.934591	0.09316
MultiSuSiE	0.7578	0.925795	0.09956
MESuSiE	0.7578	0.933091	0.0926
SuSiEx	0.7579	0.934578	0.09314
SuSiEx	0.758	0.934564	0.09312
SuSiEx	0.7581	0.934551	0.0931
MultiSuSiE	0.7582	0.925781	0.09954
MESuSiE	0.7582	0.933065	0.09256
SuSiEx	0.7582	0.934538	0.09308
MESuSiE	0.7583	0.933038	0.09252
SuSiEx	0.7583	0.934525	0.09306
MultiSuSiE	0.7584	0.925767	0.09952
MESuSiE	0.7584	0.93301	0.09248
MultiSuSiE	0.7585	0.925754	0.0995
MESuSiE	0.7585	0.932983	0.09244
SuSiEx	0.7585	0.934499	0.09302
MultiSuSiE	0.7586	0.92574	0.09948
SuSiEx	0.7586	0.934486	0.093
MESuSiE	0.7589	0.932956	0.0924
SuSiEx	0.7589	0.934673	0.093
MultiSuSiE	0.759	0.925698	0.09942
MESuSiE	0.7591	0.932929	0.09236
SuSiEx	0.7591	0.93466	0.09298
MultiSuSiE	0.7592	0.925671	0.09938
SuSiEx	0.7592	0.935023	0.09296
MultiSuSiE	0.7593	0.925815	0.09934
MESuSiE	0.7593	0.933684	0.09236
MultiSuSiE	0.7594	0.925788	0.0993
MESuSiE	0.7594	0.93363	0.09228
MultiSuSiE	0.7595	0.925774	0.09928
MESuSiE	0.7595	0.934008	0.09228
SuSiEx	0.7595	0.93501	0.09294
SuSiEx	0.7596	0.935198	0.09294
SuSiEx	0.7597	0.935185	0.09292
MultiSuSiE	0.7598	0.926119	0.09928
MESuSiE	0.7598	0.933981	0.09224
SuSiEx	0.7599	0.935172	0.0929
MultiSuSiE	0.76	0.926106	0.09926
MultiSuSiE	0.7601	0.926078	0.09922
SuSiEx	0.7601	0.935159	0.09288
SuSiEx	0.7602	0.935347	0.09288
MultiSuSiE	0.7603	0.926064	0.0992
MESuSiE	0.7603	0.933955	0.0922
SuSiEx	0.7603	0.935321	0.09284
MultiSuSiE	0.7604	0.926037	0.09916
MESuSiE	0.7604	0.933928	0.09216
MultiSuSiE	0.7605	0.926009	0.09912
SuSiEx	0.7605	0.93551	0.09284
MultiSuSiE	0.7606	0.926168	0.0991
SuSiEx	0.7606	0.935887	0.09284
SuSiEx	0.7607	0.935874	0.09282
MultiSuSiE	0.7608	0.926341	0.0991
MultiSuSiE	0.7609	0.926328	0.09908
SuSiEx	0.7609	0.935861	0.0928
MESuSiE	0.761	0.933901	0.09212
SuSiEx	0.7611	0.936239	0.0928
MultiSuSiE	0.7612	0.926501	0.09908
MultiSuSiE	0.7615	0.926473	0.09904
MultiSuSiE	0.7617	0.92646	0.09902
MESuSiE	0.7617	0.933874	0.09208
SuSiEx	0.7617	0.936226	0.09278
MESuSiE	0.7619	0.934253	0.09208
SuSiEx	0.762	0.936162	0.09268
MultiSuSiE	0.7621	0.926619	0.099
MESuSiE	0.7621	0.934633	0.09208
SuSiEx	0.7621	0.936351	0.09268
MESuSiE	0.7622	0.934606	0.09204
SuSiEx	0.7622	0.93654	0.09268
MultiSuSiE	0.7623	0.926578	0.09894
MESuSiE	0.7623	0.934553	0.09196
SuSiEx	0.7624	0.936527	0.09266
MultiSuSiE	0.7625	0.926564	0.09892
MESuSiE	0.7625	0.934526	0.09192
SuSiEx	0.7625	0.936514	0.09264
MultiSuSiE	0.7626	0.926523	0.09886
SuSiEx	0.7626	0.936704	0.09264
MultiSuSiE	0.7627	0.926509	0.09884
SuSiEx	0.7628	0.936868	0.0926
MultiSuSiE	0.763	0.926495	0.09882
MESuSiE	0.7631	0.934473	0.09184
SuSiEx	0.7631	0.936855	0.09258
MultiSuSiE	0.7633	0.926655	0.0988
MESuSiE	0.7633	0.934853	0.09184
SuSiEx	0.7633	0.937019	0.09254
MultiSuSiE	0.7634	0.926829	0.0988
SuSiEx	0.7634	0.937209	0.09254
MultiSuSiE	0.7635	0.926802	0.09876
SuSiEx	0.7635	0.937183	0.0925
MultiSuSiE	0.7636	0.926788	0.09874
SuSiEx	0.7636	0.937361	0.09248
MESuSiE	0.7638	0.934827	0.0918
SuSiEx	0.7638	0.937348	0.09246
MultiSuSiE	0.764	0.926774	0.09872
SuSiEx	0.7641	0.93731	0.0924
MultiSuSiE	0.7642	0.926761	0.0987
MESuSiE	0.7642	0.935208	0.0918
SuSiEx	0.7642	0.937297	0.09238
MultiSuSiE	0.7643	0.926733	0.09866
MESuSiE	0.7643	0.935181	0.09176
MultiSuSiE	0.7645	0.926719	0.09864
SuSiEx	0.7645	0.937284	0.09236
SuSiEx	0.7646	0.937272	0.09234
MultiSuSiE	0.7649	0.92688	0.09862
MultiSuSiE	0.765	0.926866	0.0986
SuSiEx	0.765	0.937259	0.09232
MultiSuSiE	0.7651	0.926852	0.09858
SuSiEx	0.7651	0.937449	0.09232
MESuSiE	0.7652	0.93551	0.09168
MultiSuSiE	0.7653	0.926825	0.09854
SuSiEx	0.7653	0.937437	0.0923
SuSiEx	0.7654	0.937424	0.09228
MultiSuSiE	0.7655	0.926999	0.09854
SuSiEx	0.7655	0.937589	0.09224
MultiSuSiE	0.7656	0.926985	0.09852
SuSiEx	0.7656	0.937564	0.0922
MultiSuSiE	0.7657	0.926972	0.0985
MultiSuSiE	0.7658	0.926958	0.09848
MESuSiE	0.7658	0.935866	0.09164
MultiSuSiE	0.7659	0.927132	0.09848
MultiSuSiE	0.766	0.927119	0.09846
SuSiEx	0.766	0.937551	0.09218
MESuSiE	0.7661	0.935814	0.09156
SuSiEx	0.7661	0.937742	0.09218
MultiSuSiE	0.7662	0.927091	0.09842
SuSiEx	0.7662	0.937729	0.09216
MESuSiE	0.7663	0.936196	0.09156
SuSiEx	0.7663	0.937716	0.09214
MultiSuSiE	0.7664	0.927077	0.0984
MultiSuSiE	0.7665	0.927225	0.09836
MESuSiE	0.7665	0.93617	0.09152
MESuSiE	0.7666	0.936144	0.09148
MultiSuSiE	0.7668	0.927197	0.09832
MultiSuSiE	0.7669	0.927184	0.0983
MESuSiE	0.7669	0.936527	0.09148
SuSiEx	0.7669	0.937907	0.09214
MESuSiE	0.767	0.936501	0.09144
MESuSiE	0.7671	0.936885	0.09144
SuSiEx	0.7672	0.938098	0.09214
MultiSuSiE	0.7673	0.927345	0.09828
SuSiEx	0.7673	0.938086	0.09212
MultiSuSiE	0.7674	0.927317	0.09824
SuSiEx	0.7675	0.938073	0.0921
MultiSuSiE	0.7676	0.927492	0.09824
SuSiEx	0.7676	0.938048	0.09206
MultiSuSiE	0.7677	0.927451	0.09818
SuSiEx	0.7677	0.938035	0.09204
MESuSiE	0.768	0.936859	0.0914
MultiSuSiE	0.7681	0.927438	0.09816
SuSiEx	0.7681	0.938022	0.09202
MESuSiE	0.7683	0.936833	0.09136
MESuSiE	0.7685	0.936808	0.09132
SuSiEx	0.7685	0.938201	0.092
SuSiEx	0.7686	0.93838	0.09198
MultiSuSiE	0.7687	0.927424	0.09814
SuSiEx	0.7687	0.938367	0.09196
MultiSuSiE	0.7688	0.927761	0.09812
SuSiEx	0.7688	0.938355	0.09194
MultiSuSiE	0.7689	0.927734	0.09808
SuSiEx	0.7689	0.938546	0.09194
MultiSuSiE	0.769	0.927706	0.09804
SuSiEx	0.769	0.938534	0.09192
MultiSuSiE	0.7691	0.927882	0.09804
MESuSiE	0.7691	0.936782	0.09128
MESuSiE	0.7692	0.93673	0.0912
MultiSuSiE	0.7693	0.928044	0.09802
SuSiEx	0.7693	0.938725	0.09192
MultiSuSiE	0.7694	0.928017	0.09798
MESuSiE	0.7694	0.936704	0.09116
SuSiEx	0.7694	0.938713	0.0919
MultiSuSiE	0.7695	0.928003	0.09796
SuSiEx	0.7696	0.9387	0.09188
MESuSiE	0.7698	0.936678	0.09112
MultiSuSiE	0.7699	0.928152	0.09792
MESuSiE	0.7699	0.936652	0.09108
SuSiEx	0.7699	0.938688	0.09186
MultiSuSiE	0.77	0.928138	0.0979
MESuSiE	0.77	0.936626	0.09104
MultiSuSiE	0.7701	0.928124	0.09788
SuSiEx	0.7701	0.938675	0.09184
MultiSuSiE	0.7702	0.928111	0.09786
MESuSiE	0.7702	0.936599	0.091
SuSiEx	0.7702	0.938663	0.09182
MultiSuSiE	0.7703	0.928097	0.09784
SuSiEx	0.7703	0.93865	0.0918
MultiSuSiE	0.7704	0.928246	0.0978
SuSiEx	0.7704	0.938625	0.09176
MultiSuSiE	0.7705	0.928232	0.09778
SuSiEx	0.7705	0.938817	0.09176
SuSiEx	0.7706	0.938805	0.09174
MultiSuSiE	0.7707	0.928219	0.09776
MESuSiE	0.7707	0.936985	0.091
SuSiEx	0.7707	0.938984	0.09172
MultiSuSiE	0.7708	0.928205	0.09774
SuSiEx	0.7708	0.939357	0.0917
MESuSiE	0.7709	0.937345	0.09096
MultiSuSiE	0.771	0.928191	0.09772
MESuSiE	0.771	0.93732	0.09092
SuSiEx	0.771	0.939537	0.09168
MultiSuSiE	0.7712	0.928178	0.0977
MESuSiE	0.7712	0.937294	0.09088
SuSiEx	0.7712	0.939512	0.09164
MultiSuSiE	0.7715	0.928707	0.0977
SuSiEx	0.7715	0.939885	0.09162
MultiSuSiE	0.7716	0.928694	0.09768
SuSiEx	0.7716	0.940066	0.0916
MultiSuSiE	0.7717	0.928667	0.09764
SuSiEx	0.7717	0.940053	0.09158
MultiSuSiE	0.7718	0.928653	0.09762
MESuSiE	0.7718	0.937268	0.09084
SuSiEx	0.7718	0.940041	0.09156
MultiSuSiE	0.7719	0.92883	0.09762
SuSiEx	0.7719	0.940222	0.09154
MESuSiE	0.772	0.937242	0.0908
MultiSuSiE	0.7721	0.928816	0.0976
MESuSiE	0.7721	0.937216	0.09076
MultiSuSiE	0.7722	0.928762	0.09752
SuSiEx	0.7722	0.94021	0.09152
MultiSuSiE	0.7723	0.928735	0.09748
SuSiEx	0.7723	0.940197	0.0915
MultiSuSiE	0.7724	0.928898	0.09746
MultiSuSiE	0.7725	0.928885	0.09744
MultiSuSiE	0.7728	0.929021	0.09738
MESuSiE	0.7728	0.93719	0.09072
SuSiEx	0.7728	0.940185	0.09148
SuSiEx	0.7729	0.940148	0.09142
MultiSuSiE	0.7731	0.929008	0.09736
MESuSiE	0.7731	0.937578	0.09072
MultiSuSiE	0.7732	0.928994	0.09734
SuSiEx	0.7732	0.940341	0.09142
SuSiEx	0.7733	0.940523	0.0914
MultiSuSiE	0.7734	0.928981	0.09732
MultiSuSiE	0.7735	0.928967	0.0973
SuSiEx	0.7736	0.94051	0.09138
MultiSuSiE	0.7737	0.929131	0.09728
MESuSiE	0.7737	0.937552	0.09068
SuSiEx	0.7737	0.940692	0.09136
MultiSuSiE	0.7738	0.929308	0.09728
MultiSuSiE	0.774	0.929295	0.09726
MESuSiE	0.774	0.93794	0.09068
SuSiEx	0.774	0.94068	0.09134
SuSiEx	0.7741	0.940667	0.09132
SuSiEx	0.7742	0.940655	0.0913
MultiSuSiE	0.7743	0.929281	0.09724
MultiSuSiE	0.7744	0.929268	0.09722
SuSiEx	0.7744	0.940631	0.09126
MultiSuSiE	0.7745	0.929419	0.09718
SuSiEx	0.7745	0.940813	0.09124
MultiSuSiE	0.7746	0.929405	0.09716
MESuSiE	0.7746	0.937914	0.09064
SuSiEx	0.7746	0.9408	0.09122
MESuSiE	0.7747	0.937888	0.0906
SuSiEx	0.7747	0.940982	0.0912
MultiSuSiE	0.7748	0.929392	0.09714
SuSiEx	0.7749	0.941176	0.0912
SuSiEx	0.775	0.941164	0.09118
MultiSuSiE	0.7751	0.929556	0.09712
MESuSiE	0.7751	0.937862	0.09056
SuSiEx	0.7751	0.941152	0.09116
SuSiEx	0.7752	0.94114	0.09114
MultiSuSiE	0.7753	0.92972	0.0971
MultiSuSiE	0.7754	0.929707	0.09708
MultiSuSiE	0.7755	0.929693	0.09706
SuSiEx	0.7756	0.941128	0.09112
MESuSiE	0.7758	0.937837	0.09052
SuSiEx	0.7758	0.941116	0.0911
MultiSuSiE	0.7759	0.92968	0.09704
SuSiEx	0.776	0.941298	0.09108
MultiSuSiE	0.7761	0.929667	0.09702
MESuSiE	0.7761	0.937811	0.09048
SuSiEx	0.7761	0.941481	0.09106
MultiSuSiE	0.7763	0.929845	0.09702
MultiSuSiE	0.7764	0.929831	0.097
SuSiEx	0.7764	0.941468	0.09104
MultiSuSiE	0.7765	0.929791	0.09694
MESuSiE	0.7765	0.938174	0.09044
SuSiEx	0.7765	0.941432	0.09098
MultiSuSiE	0.7766	0.929764	0.0969
MultiSuSiE	0.7768	0.92975	0.09688
SuSiEx	0.7768	0.94142	0.09096
MultiSuSiE	0.7769	0.929737	0.09686
MESuSiE	0.7769	0.938123	0.09036
SuSiEx	0.7769	0.941615	0.09096
MultiSuSiE	0.777	0.929724	0.09684
SuSiEx	0.777	0.941603	0.09094
MultiSuSiE	0.7771	0.930081	0.09684
MESuSiE	0.7771	0.938513	0.09036
SuSiEx	0.7771	0.941567	0.09088
SuSiEx	0.7772	0.941738	0.09084
MultiSuSiE	0.7773	0.930054	0.0968
MESuSiE	0.7773	0.938487	0.09032
SuSiEx	0.7774	0.942128	0.09084
MultiSuSiE	0.7775	0.930179	0.09672
MultiSuSiE	0.7776	0.930358	0.09672
SuSiEx	0.7776	0.942092	0.09078
MultiSuSiE	0.7778	0.930523	0.0967
MESuSiE	0.7779	0.938462	0.09028
SuSiEx	0.778	0.942288	0.09078
MultiSuSiE	0.7781	0.930497	0.09666
MESuSiE	0.7781	0.938852	0.09028
SuSiEx	0.7782	0.942276	0.09076
SuSiEx	0.7783	0.942252	0.09072
MultiSuSiE	0.7785	0.930636	0.0966
MultiSuSiE	0.7787	0.930802	0.09658
MESuSiE	0.7787	0.938826	0.09024
SuSiEx	0.7787	0.94224	0.0907
MultiSuSiE	0.7788	0.930789	0.09656
SuSiEx	0.7788	0.942412	0.09066
SuSiEx	0.7789	0.9424	0.09064
MultiSuSiE	0.779	0.930955	0.09654
MultiSuSiE	0.7791	0.930928	0.0965
MESuSiE	0.7791	0.93875	0.09012
SuSiEx	0.7791	0.942388	0.09062
MESuSiE	0.7792	0.938699	0.09004
MultiSuSiE	0.7793	0.930915	0.09648
SuSiEx	0.7793	0.942572	0.0906
MultiSuSiE	0.7795	0.930901	0.09646
SuSiEx	0.7796	0.94256	0.09058
MultiSuSiE	0.7797	0.930861	0.0964
MESuSiE	0.7798	0.939091	0.09004
SuSiEx	0.7798	0.942548	0.09056
MultiSuSiE	0.7799	0.930848	0.09638
MESuSiE	0.7799	0.93985	0.09
MultiSuSiE	0.7801	0.930835	0.09636
MultiSuSiE	0.7802	0.930974	0.0963
MESuSiE	0.7802	0.940242	0.09
SuSiEx	0.7802	0.942536	0.09054
MultiSuSiE	0.7803	0.930961	0.09628
MESuSiE	0.7803	0.940217	0.08996
SuSiEx	0.7803	0.942732	0.09054
MultiSuSiE	0.7804	0.930934	0.09624
MultiSuSiE	0.7805	0.930921	0.09622
MultiSuSiE	0.7806	0.931075	0.09618
SuSiEx	0.7806	0.942708	0.0905
MultiSuSiE	0.7807	0.931061	0.09616
SuSiEx	0.7807	0.942696	0.09048
MultiSuSiE	0.7808	0.931048	0.09614
SuSiEx	0.7808	0.942684	0.09046
MESuSiE	0.7809	0.940167	0.08988
SuSiEx	0.7809	0.942869	0.09044
MultiSuSiE	0.781	0.931034	0.09612
MultiSuSiE	0.7811	0.931021	0.0961
MESuSiE	0.7811	0.940117	0.0898
MultiSuSiE	0.7812	0.931202	0.0961
MESuSiE	0.7812	0.940511	0.0898
MultiSuSiE	0.7813	0.931188	0.09608
SuSiEx	0.7813	0.943054	0.09042
MultiSuSiE	0.7815	0.931369	0.09608
SuSiEx	0.7815	0.943042	0.0904
MultiSuSiE	0.7816	0.931536	0.09606
SuSiEx	0.7816	0.943239	0.0904
MultiSuSiE	0.7817	0.93151	0.09602
MultiSuSiE	0.7818	0.93169	0.09602
SuSiEx	0.7818	0.943227	0.09038
MultiSuSiE	0.7819	0.931858	0.096
MultiSuSiE	0.782	0.931845	0.09598
MESuSiE	0.782	0.940486	0.08976
SuSiEx	0.782	0.943203	0.09034
MultiSuSiE	0.7821	0.931831	0.09596
MESuSiE	0.7821	0.940856	0.08972
SuSiEx	0.7821	0.943191	0.09032
SuSiEx	0.7822	0.943377	0.0903
MultiSuSiE	0.7823	0.931986	0.09592
MESuSiE	0.7824	0.940831	0.08968
SuSiEx	0.7824	0.943365	0.09028
SuSiEx	0.7825	0.943353	0.09026
MultiSuSiE	0.7826	0.93196	0.09588
MultiSuSiE	0.7827	0.932141	0.09588
SuSiEx	0.7827	0.943341	0.09024
MultiSuSiE	0.7829	0.932128	0.09586
MultiSuSiE	0.783	0.932114	0.09584
SuSiEx	0.7831	0.943317	0.0902
MultiSuSiE	0.7832	0.932296	0.09584
SuSiEx	0.7832	0.943515	0.0902
MultiSuSiE	0.7833	0.932451	0.0958
SuSiEx	0.7833	0.9437	0.09018
MultiSuSiE	0.7834	0.932438	0.09578
MultiSuSiE	0.7836	0.932411	0.09574
MultiSuSiE	0.7838	0.93258	0.09572
SuSiEx	0.7838	0.943689	0.09016
MultiSuSiE	0.784	0.932567	0.0957
MESuSiE	0.784	0.941226	0.08968
SuSiEx	0.784	0.943874	0.09014
MultiSuSiE	0.7841	0.932554	0.09568
MultiSuSiE	0.7842	0.932735	0.09568
SuSiEx	0.7842	0.943851	0.0901
MultiSuSiE	0.7843	0.932722	0.09566
SuSiEx	0.7844	0.943839	0.09008
MESuSiE	0.7845	0.941201	0.08964
MultiSuSiE	0.7846	0.932709	0.09564
SuSiEx	0.7846	0.943827	0.09006
MESuSiE	0.7847	0.941176	0.0896
SuSiEx	0.7847	0.944013	0.09004
SuSiEx	0.7849	0.94399	0.09
MESuSiE	0.7851	0.941127	0.08952
MultiSuSiE	0.7853	0.932696	0.09562
MESuSiE	0.7853	0.941102	0.08948
MultiSuSiE	0.7854	0.932683	0.0956
MultiSuSiE	0.7855	0.93267	0.09558
SuSiEx	0.7855	0.944176	0.08998
MultiSuSiE	0.7856	0.932657	0.09556
SuSiEx	0.7856	0.944165	0.08996
MultiSuSiE	0.7857	0.932839	0.09556
MESuSiE	0.7858	0.941498	0.08948
SuSiEx	0.7858	0.944141	0.08992
MESuSiE	0.7859	0.941895	0.08948
SuSiEx	0.7859	0.944106	0.08986
MESuSiE	0.786	0.94187	0.08944
SuSiEx	0.7861	0.944094	0.08984
MultiSuSiE	0.7862	0.932826	0.09554
MESuSiE	0.7862	0.941821	0.08936
SuSiEx	0.7862	0.944059	0.08978
MultiSuSiE	0.7863	0.93319	0.09554
SuSiEx	0.7865	0.944047	0.08976
MultiSuSiE	0.7866	0.933177	0.09552
SuSiEx	0.7866	0.944246	0.08976
MultiSuSiE	0.7867	0.933164	0.0955
MESuSiE	0.7867	0.941797	0.08932
SuSiEx	0.7867	0.944234	0.08974
MESuSiE	0.7868	0.941748	0.08924
MultiSuSiE	0.7869	0.933151	0.09548
MESuSiE	0.7869	0.941723	0.0892
SuSiEx	0.7869	0.944211	0.0897
MultiSuSiE	0.787	0.933125	0.09544
SuSiEx	0.787	0.944386	0.08966
MultiSuSiE	0.7871	0.933112	0.09542
MESuSiE	0.7871	0.941674	0.08912
MultiSuSiE	0.7872	0.933086	0.09538
SuSiEx	0.7872	0.944573	0.08964
MultiSuSiE	0.7874	0.933072	0.09536
SuSiEx	0.7874	0.944562	0.08962
MESuSiE	0.7875	0.941649	0.08908
MultiSuSiE	0.7877	0.933059	0.09534
SuSiEx	0.7877	0.944538	0.08958
SuSiEx	0.7878	0.944526	0.08956
SuSiEx	0.7879	0.944503	0.08952
MultiSuSiE	0.788	0.933046	0.09532
MultiSuSiE	0.7882	0.933033	0.0953
MESuSiE	0.7882	0.941624	0.08904
MultiSuSiE	0.7883	0.933216	0.0953
MultiSuSiE	0.7884	0.933203	0.09528
SuSiEx	0.7884	0.944491	0.0895
SuSiEx	0.7886	0.94448	0.08948
MultiSuSiE	0.7887	0.93319	0.09526
MESuSiE	0.7887	0.9416	0.089
SuSiEx	0.7887	0.944879	0.08948
MultiSuSiE	0.7888	0.933163	0.09522
SuSiEx	0.7888	0.944855	0.08944
MultiSuSiE	0.7889	0.93315	0.0952
SuSiEx	0.789	0.944832	0.0894
MultiSuSiE	0.7891	0.933137	0.09518
MESuSiE	0.7891	0.941575	0.08896
SuSiEx	0.7891	0.944809	0.08936
MultiSuSiE	0.7892	0.933307	0.09516
MESuSiE	0.7892	0.941949	0.08892
MultiSuSiE	0.7893	0.933294	0.09514
MESuSiE	0.7893	0.941925	0.08888
SuSiEx	0.7893	0.945208	0.08936
MultiSuSiE	0.7894	0.933477	0.09514
MultiSuSiE	0.7895	0.933647	0.09512
SuSiEx	0.7895	0.945197	0.08934
MultiSuSiE	0.7896	0.933621	0.09508
MultiSuSiE	0.7898	0.933595	0.09504
MESuSiE	0.7898	0.9419	0.08884
MultiSuSiE	0.7899	0.933582	0.09502
MESuSiE	0.7899	0.941875	0.0888
SuSiEx	0.7899	0.945397	0.08934
MultiSuSiE	0.79	0.933727	0.09496
MESuSiE	0.7901	0.941851	0.08876
MultiSuSiE	0.7902	0.933714	0.09494
MESuSiE	0.7902	0.941826	0.08872
MultiSuSiE	0.7903	0.933701	0.09492
MESuSiE	0.7903	0.941801	0.08868
SuSiEx	0.7903	0.945385	0.08932
MultiSuSiE	0.7904	0.933688	0.0949
SuSiEx	0.7904	0.945374	0.0893
MultiSuSiE	0.7905	0.934029	0.09486
MESuSiE	0.7905	0.941776	0.08864
MultiSuSiE	0.7906	0.934016	0.09484
SuSiEx	0.7906	0.945562	0.08928
MultiSuSiE	0.7908	0.934003	0.09482
SuSiEx	0.7908	0.945551	0.08926
MESuSiE	0.7909	0.942177	0.08864
SuSiEx	0.7909	0.945539	0.08924
MultiSuSiE	0.791	0.93399	0.0948
MESuSiE	0.791	0.942553	0.0886
SuSiEx	0.7912	0.945528	0.08922
MultiSuSiE	0.7913	0.933977	0.09478
MESuSiE	0.7913	0.942529	0.08856
MultiSuSiE	0.7914	0.934161	0.09478
MESuSiE	0.7914	0.942504	0.08852
MultiSuSiE	0.7916	0.934135	0.09474
MultiSuSiE	0.7917	0.934109	0.0947
SuSiEx	0.7917	0.945505	0.08918
MultiSuSiE	0.7918	0.934083	0.09466
SuSiEx	0.7918	0.945493	0.08916
MultiSuSiE	0.7919	0.934057	0.09462
MESuSiE	0.7919	0.942455	0.08844
SuSiEx	0.7919	0.945482	0.08914
MultiSuSiE	0.792	0.934031	0.09458
MESuSiE	0.792	0.942382	0.08832
SuSiEx	0.792	0.94547	0.08912
MultiSuSiE	0.7921	0.934018	0.09456
SuSiEx	0.7921	0.945447	0.08908
MultiSuSiE	0.7922	0.934203	0.09456
MultiSuSiE	0.7923	0.93419	0.09454
MESuSiE	0.7923	0.942357	0.08828
SuSiEx	0.7923	0.945624	0.08904
MultiSuSiE	0.7924	0.934177	0.09452
MultiSuSiE	0.7925	0.934164	0.0945
MESuSiE	0.7925	0.942711	0.0882
SuSiEx	0.7925	0.945613	0.08902
MultiSuSiE	0.7926	0.934138	0.09446
MESuSiE	0.7926	0.943517	0.0882
MultiSuSiE	0.7927	0.934125	0.09444
MESuSiE	0.7927	0.943493	0.08816
SuSiEx	0.7927	0.945578	0.08896
MultiSuSiE	0.7928	0.934099	0.0944
MESuSiE	0.7928	0.943469	0.08812
SuSiEx	0.7928	0.945555	0.08892
SuSiEx	0.7929	0.945756	0.08892
MultiSuSiE	0.793	0.934086	0.09438
MESuSiE	0.793	0.94342	0.08804
MESuSiE	0.7932	0.943396	0.088
MultiSuSiE	0.7933	0.934072	0.09436
MESuSiE	0.7933	0.943801	0.088
SuSiEx	0.7933	0.945946	0.0889
MESuSiE	0.7934	0.943777	0.08796
MultiSuSiE	0.7935	0.934244	0.09434
MultiSuSiE	0.7936	0.934416	0.09432
SuSiEx	0.7936	0.946147	0.0889
MultiSuSiE	0.7937	0.93439	0.09428
MESuSiE	0.7938	0.943753	0.08792
MultiSuSiE	0.7939	0.934377	0.09426
MESuSiE	0.794	0.943729	0.08788
MultiSuSiE	0.7942	0.93455	0.09424
MESuSiE	0.7942	0.943704	0.08784
MESuSiE	0.7943	0.94368	0.0878
SuSiEx	0.7943	0.946124	0.08886
MultiSuSiE	0.7944	0.934537	0.09422
MESuSiE	0.7944	0.943656	0.08776
SuSiEx	0.7946	0.946303	0.08882
MESuSiE	0.7947	0.944062	0.08776
SuSiEx	0.7947	0.946292	0.0888
SuSiEx	0.7948	0.946269	0.08876
MultiSuSiE	0.7949	0.934524	0.0942
SuSiEx	0.7949	0.946257	0.08874
SuSiEx	0.795	0.946448	0.08872
MultiSuSiE	0.7952	0.934696	0.09418
SuSiEx	0.7953	0.946436	0.0887
MultiSuSiE	0.7954	0.93467	0.09414
SuSiEx	0.7955	0.946425	0.08868
MultiSuSiE	0.7957	0.934843	0.09412
SuSiEx	0.7957	0.946413	0.08866
MultiSuSiE	0.7958	0.935029	0.09412
SuSiEx	0.7958	0.946402	0.08864
SuSiEx	0.7959	0.94639	0.08862
MultiSuSiE	0.7961	0.935016	0.0941
SuSiEx	0.7961	0.946593	0.08862
SuSiEx	0.7963	0.946795	0.08862
MESuSiE	0.7965	0.944038	0.08772
MESuSiE	0.7966	0.944444	0.08772
SuSiEx	0.7966	0.946772	0.08858
MultiSuSiE	0.7967	0.934977	0.09404
MESuSiE	0.7967	0.944421	0.08768
MultiSuSiE	0.7968	0.93515	0.09402
MESuSiE	0.7968	0.944397	0.08764
SuSiEx	0.7968	0.946761	0.08856
MESuSiE	0.797	0.944349	0.08756
MultiSuSiE	0.7971	0.935336	0.09402
MESuSiE	0.7971	0.944325	0.08752
SuSiEx	0.7971	0.946749	0.08854
MESuSiE	0.7972	0.944301	0.08748
MultiSuSiE	0.7973	0.935709	0.09402
SuSiEx	0.7973	0.946738	0.08852
SuSiEx	0.7974	0.946941	0.08852
MultiSuSiE	0.7975	0.935683	0.09398
SuSiEx	0.7975	0.946929	0.0885
MultiSuSiE	0.7976	0.93567	0.09396
MESuSiE	0.7976	0.944276	0.08744
MultiSuSiE	0.7977	0.935657	0.09394
MultiSuSiE	0.7978	0.935844	0.09394
MultiSuSiE	0.7979	0.93603	0.09394
MESuSiE	0.7979	0.945502	0.08744
MultiSuSiE	0.798	0.936018	0.09392
SuSiEx	0.798	0.947109	0.08846
MultiSuSiE	0.7982	0.936005	0.0939
SuSiEx	0.7982	0.947098	0.08844
MultiSuSiE	0.7983	0.936179	0.09388
MultiSuSiE	0.7984	0.936166	0.09386
MultiSuSiE	0.7986	0.93614	0.09382
MultiSuSiE	0.7989	0.936128	0.0938
MESuSiE	0.7989	0.945478	0.0874
SuSiEx	0.7989	0.947075	0.0884
MultiSuSiE	0.799	0.936315	0.0938
MESuSiE	0.799	0.945887	0.0874
MultiSuSiE	0.7991	0.936302	0.09378
SuSiEx	0.7991	0.947064	0.08838
MESuSiE	0.7992	0.945864	0.08736
MESuSiE	0.7994	0.946274	0.08736
MultiSuSiE	0.7995	0.936264	0.09372
SuSiEx	0.7995	0.947244	0.08834
MultiSuSiE	0.7996	0.936251	0.0937
MESuSiE	0.7996	0.946251	0.08732
SuSiEx	0.7996	0.947233	0.08832
MultiSuSiE	0.7997	0.936413	0.09366
SuSiEx	0.7997	0.947222	0.0883
MultiSuSiE	0.7998	0.9364	0.09364
SuSiEx	0.7998	0.94721	0.08828
MultiSuSiE	0.7999	0.936549	0.09358
SuSiEx	0.7999	0.947188	0.08824
SuSiEx	0.8	0.947165	0.0882
MESuSiE	0.8001	0.946204	0.08724
SuSiEx	0.8001	0.947368	0.0882
MESuSiE	0.8002	0.946157	0.08716
SuSiEx	0.8002	0.947572	0.0882
MultiSuSiE	0.8003	0.936537	0.09356
MESuSiE	0.8004	0.946134	0.08712
MESuSiE	0.8005	0.94611	0.08708
SuSiEx	0.8005	0.947776	0.0882
MultiSuSiE	0.8006	0.936711	0.09354
MESuSiE	0.8006	0.946522	0.08708
MESuSiE	0.8007	0.946498	0.08704
SuSiEx	0.8008	0.947742	0.08814
SuSiEx	0.8009	0.947946	0.08814
MultiSuSiE	0.801	0.936699	0.09352
SuSiEx	0.801	0.947923	0.0881
MESuSiE	0.8011	0.946887	0.087
SuSiEx	0.8011	0.948083	0.08802
SuSiEx	0.8012	0.948072	0.088
MultiSuSiE	0.8013	0.936686	0.0935
MESuSiE	0.8013	0.946864	0.08696
SuSiEx	0.8013	0.94806	0.08798
MultiSuSiE	0.8014	0.936648	0.09344
SuSiEx	0.8014	0.948049	0.08796
MultiSuSiE	0.8015	0.93681	0.0934
MESuSiE	0.8015	0.946818	0.08688
SuSiEx	0.8015	0.948242	0.08794
MultiSuSiE	0.8016	0.936785	0.09336
MESuSiE	0.8016	0.947231	0.08688
SuSiEx	0.8016	0.948231	0.08792
MultiSuSiE	0.8017	0.93676	0.09332
MultiSuSiE	0.8018	0.936935	0.0933
MESuSiE	0.8018	0.947208	0.08684
MultiSuSiE	0.8019	0.93691	0.09326
MultiSuSiE	0.8021	0.936897	0.09324
MESuSiE	0.8021	0.947185	0.0868
MultiSuSiE	0.8022	0.93706	0.0932
MultiSuSiE	0.8023	0.937047	0.09318
MultiSuSiE	0.8025	0.937236	0.09318
MESuSiE	0.8025	0.947162	0.08676
MultiSuSiE	0.8026	0.937412	0.09316
MultiSuSiE	0.8027	0.937789	0.09316
MultiSuSiE	0.8028	0.937777	0.09314
MultiSuSiE	0.8029	0.937764	0.09312
MESuSiE	0.8029	0.947575	0.08676
SuSiEx	0.8029	0.94822	0.0879
MESuSiE	0.803	0.947552	0.08672
MESuSiE	0.8031	0.94753	0.08668
SuSiEx	0.8031	0.948187	0.08784
MESuSiE	0.8032	0.947507	0.08664
MESuSiE	0.8033	0.947484	0.0866
MultiSuSiE	0.8034	0.937752	0.0931
SuSiEx	0.8034	0.948164	0.0878
SuSiEx	0.8035	0.948358	0.08778
MESuSiE	0.8036	0.947438	0.08652
SuSiEx	0.8036	0.948347	0.08776
MESuSiE	0.8037	0.947391	0.08644
SuSiEx	0.8037	0.948324	0.08772
MultiSuSiE	0.8038	0.937739	0.09308
SuSiEx	0.8038	0.948313	0.0877
MultiSuSiE	0.8039	0.937928	0.09308
MultiSuSiE	0.804	0.937903	0.09304
MESuSiE	0.804	0.947368	0.0864
SuSiEx	0.804	0.948291	0.08766
MultiSuSiE	0.8041	0.937891	0.09302
MESuSiE	0.8041	0.947345	0.08636
SuSiEx	0.8041	0.94828	0.08764
MESuSiE	0.8042	0.947299	0.08628
MultiSuSiE	0.8043	0.93808	0.09302
SuSiEx	0.8043	0.948257	0.0876
SuSiEx	0.8045	0.948246	0.08758
MultiSuSiE	0.8046	0.938067	0.093
SuSiEx	0.8047	0.948235	0.08756
MultiSuSiE	0.8048	0.938042	0.09296
MESuSiE	0.8048	0.947715	0.08628
MultiSuSiE	0.8049	0.938017	0.09292
SuSiEx	0.8049	0.948224	0.08754
MultiSuSiE	0.805	0.937992	0.09288
MESuSiE	0.805	0.947669	0.0862
MultiSuSiE	0.8051	0.93798	0.09286
MESuSiE	0.8051	0.947646	0.08616
SuSiEx	0.8051	0.948429	0.08754
MultiSuSiE	0.8052	0.937967	0.09284
MultiSuSiE	0.8053	0.937955	0.09282
MESuSiE	0.8053	0.947623	0.08612
SuSiEx	0.8053	0.948418	0.08752
MESuSiE	0.8054	0.9476	0.08608
SuSiEx	0.8054	0.948407	0.0875
MultiSuSiE	0.8055	0.93793	0.09278
MESuSiE	0.8055	0.948018	0.08608
SuSiEx	0.8055	0.948395	0.08748
MultiSuSiE	0.8056	0.937905	0.09274
MultiSuSiE	0.8057	0.938094	0.09274
MESuSiE	0.8057	0.947995	0.08604
SuSiEx	0.8057	0.948373	0.08744
SuSiEx	0.8058	0.948579	0.08744
MultiSuSiE	0.8059	0.938057	0.09268
SuSiEx	0.806	0.948568	0.08742
MESuSiE	0.8062	0.947972	0.086
MultiSuSiE	0.8063	0.938044	0.09266
MultiSuSiE	0.8064	0.938019	0.09262
MESuSiE	0.8064	0.947949	0.08596
SuSiEx	0.8064	0.948557	0.0874
MultiSuSiE	0.8066	0.938197	0.0926
MESuSiE	0.8066	0.947926	0.08592
SuSiEx	0.8067	0.948762	0.0874
MultiSuSiE	0.8068	0.938184	0.09258
SuSiEx	0.8068	0.949175	0.0874
MESuSiE	0.8069	0.947903	0.08588
SuSiEx	0.8069	0.949164	0.08738
MultiSuSiE	0.807	0.938159	0.09254
MESuSiE	0.807	0.94788	0.08584
SuSiEx	0.807	0.949153	0.08736
MultiSuSiE	0.8071	0.938337	0.09252
MESuSiE	0.8071	0.948299	0.08584
MESuSiE	0.8072	0.948276	0.0858
SuSiEx	0.8072	0.949337	0.08732
MESuSiE	0.8075	0.948695	0.0858
SuSiEx	0.8075	0.949326	0.0873
SuSiEx	0.8076	0.949315	0.08728
MultiSuSiE	0.8077	0.938515	0.0925
MESuSiE	0.8077	0.948673	0.08576
SuSiEx	0.8077	0.949521	0.08728
MultiSuSiE	0.8078	0.938705	0.0925
MESuSiE	0.8078	0.94865	0.08572
SuSiEx	0.8078	0.949499	0.08724
MultiSuSiE	0.8079	0.938693	0.09248
MESuSiE	0.8079	0.948627	0.08568
SuSiEx	0.8079	0.949684	0.0872
MultiSuSiE	0.808	0.93868	0.09246
SuSiEx	0.808	0.949662	0.08716
MESuSiE	0.8081	0.948604	0.08564
SuSiEx	0.8081	0.949651	0.08714
MultiSuSiE	0.8082	0.938871	0.09246
MESuSiE	0.8082	0.949025	0.08564
SuSiEx	0.8083	0.94964	0.08712
MESuSiE	0.8085	0.949423	0.0856
MultiSuSiE	0.8086	0.938834	0.0924
MESuSiE	0.8086	0.949401	0.08556
MultiSuSiE	0.8089	0.939024	0.0924
MESuSiE	0.8089	0.949378	0.08552
SuSiEx	0.8089	0.949629	0.0871
MultiSuSiE	0.809	0.939	0.09236
MultiSuSiE	0.8092	0.938987	0.09234
SuSiEx	0.8092	0.949618	0.08708
MultiSuSiE	0.8093	0.93895	0.09228
MESuSiE	0.8093	0.949356	0.08548
MultiSuSiE	0.8094	0.938938	0.09226
SuSiEx	0.8094	0.949815	0.08706
MultiSuSiE	0.8095	0.938925	0.09224
SuSiEx	0.8095	0.949804	0.08704
MultiSuSiE	0.8096	0.938913	0.09222
MESuSiE	0.8097	0.949333	0.08544
MultiSuSiE	0.8098	0.939104	0.09222
SuSiEx	0.8098	0.949793	0.08702
MultiSuSiE	0.81	0.939091	0.0922
MESuSiE	0.8101	0.949755	0.08544
SuSiEx	0.8102	0.949782	0.087
MultiSuSiE	0.8103	0.939079	0.09218
SuSiEx	0.8103	0.949978	0.08698
MultiSuSiE	0.8104	0.939067	0.09216
MultiSuSiE	0.8105	0.939054	0.09214
SuSiEx	0.8105	0.950175	0.08696
MultiSuSiE	0.8106	0.939042	0.09212
MESuSiE	0.8106	0.949733	0.0854
SuSiEx	0.8106	0.950372	0.08694
MultiSuSiE	0.8108	0.939029	0.0921
SuSiEx	0.8108	0.950361	0.08692
MultiSuSiE	0.8109	0.938992	0.09204
SuSiEx	0.8109	0.95035	0.0869
MultiSuSiE	0.811	0.93898	0.09202
MultiSuSiE	0.8111	0.939171	0.09202
SuSiEx	0.8111	0.950558	0.0869
MultiSuSiE	0.8112	0.939363	0.09202
MultiSuSiE	0.8113	0.939338	0.09198
MultiSuSiE	0.8114	0.939326	0.09196
MESuSiE	0.8114	0.949688	0.08532
SuSiEx	0.8114	0.950766	0.0869
MESuSiE	0.8115	0.949621	0.0852
SuSiEx	0.8115	0.950755	0.08688
MultiSuSiE	0.8116	0.939697	0.09194
MESuSiE	0.8116	0.949599	0.08516
SuSiEx	0.8116	0.950744	0.08686
MultiSuSiE	0.8117	0.939877	0.09192
SuSiEx	0.8117	0.950734	0.08684
MultiSuSiE	0.8119	0.939865	0.0919
SuSiEx	0.8119	0.950723	0.08682
MultiSuSiE	0.812	0.939853	0.09188
MESuSiE	0.812	0.949576	0.08512
MultiSuSiE	0.8121	0.940008	0.09182
MultiSuSiE	0.8122	0.939996	0.0918
MESuSiE	0.8122	0.949554	0.08508
MultiSuSiE	0.8123	0.940176	0.09178
MESuSiE	0.8123	0.949955	0.08504
SuSiEx	0.8123	0.950712	0.0868
MultiSuSiE	0.8125	0.940127	0.0917
MESuSiE	0.8126	0.949933	0.085
MultiSuSiE	0.8127	0.940103	0.09166
MultiSuSiE	0.8128	0.940295	0.09166
MESuSiE	0.8128	0.949911	0.08496
SuSiEx	0.8128	0.950701	0.08678
MultiSuSiE	0.8129	0.940476	0.09164
MultiSuSiE	0.8131	0.940669	0.09164
MultiSuSiE	0.8132	0.940645	0.0916
MESuSiE	0.8132	0.949888	0.08492
SuSiEx	0.8133	0.95069	0.08676
MESuSiE	0.8134	0.949866	0.08488
MultiSuSiE	0.8135	0.940633	0.09158
MultiSuSiE	0.8136	0.940826	0.09158
SuSiEx	0.8136	0.95068	0.08674
MultiSuSiE	0.8137	0.941019	0.09158
MESuSiE	0.8137	0.949843	0.08484
SuSiEx	0.8137	0.950669	0.08672
SuSiEx	0.8138	0.950866	0.0867
MultiSuSiE	0.8139	0.940995	0.09154
MESuSiE	0.8139	0.949821	0.0848
MultiSuSiE	0.814	0.941176	0.09152
SuSiEx	0.814	0.950856	0.08668
MultiSuSiE	0.8141	0.94114	0.09146
MESuSiE	0.8141	0.949798	0.08476
SuSiEx	0.8141	0.950845	0.08666
MESuSiE	0.8142	0.950224	0.08476
MultiSuSiE	0.8143	0.941128	0.09144
SuSiEx	0.8143	0.951054	0.08666
MultiSuSiE	0.8144	0.941116	0.09142
MESuSiE	0.8144	0.950202	0.08472
SuSiEx	0.8144	0.951043	0.08664
SuSiEx	0.8145	0.951032	0.08662
MultiSuSiE	0.8146	0.94131	0.09142
MultiSuSiE	0.8147	0.941492	0.0914
MultiSuSiE	0.8148	0.941479	0.09138
SuSiEx	0.8148	0.95123	0.0866
MultiSuSiE	0.815	0.941455	0.09134
MultiSuSiE	0.8151	0.941431	0.0913
SuSiEx	0.8151	0.951198	0.08654
MultiSuSiE	0.8152	0.941419	0.09128
MESuSiE	0.8152	0.950157	0.08464
SuSiEx	0.8152	0.951177	0.0865
SuSiEx	0.8153	0.951166	0.08648
MultiSuSiE	0.8154	0.941407	0.09126
SuSiEx	0.8154	0.951354	0.08644
SuSiEx	0.8157	0.951343	0.08642
MultiSuSiE	0.8158	0.941395	0.09124
SuSiEx	0.8158	0.951332	0.0864
MultiSuSiE	0.8159	0.941577	0.09122
MESuSiE	0.8159	0.950135	0.0846
MultiSuSiE	0.8161	0.941553	0.09118
MESuSiE	0.8161	0.950562	0.0846
MultiSuSiE	0.8162	0.941541	0.09116
SuSiEx	0.8162	0.951311	0.08636
MultiSuSiE	0.8163	0.941736	0.09116
SuSiEx	0.8164	0.951499	0.08632
MultiSuSiE	0.8165	0.941711	0.09112
SuSiEx	0.8166	0.951488	0.0863
MESuSiE	0.8167	0.950989	0.0846
SuSiEx	0.8167	0.951478	0.08628
MultiSuSiE	0.8168	0.941687	0.09108
SuSiEx	0.8168	0.951456	0.08624
MultiSuSiE	0.8169	0.941663	0.09104
MESuSiE	0.8169	0.951395	0.08456
SuSiEx	0.8169	0.951666	0.08624
MESuSiE	0.817	0.951373	0.08452
MultiSuSiE	0.8171	0.941651	0.09102
MultiSuSiE	0.8172	0.941627	0.09098
SuSiEx	0.8172	0.951656	0.08622
MESuSiE	0.8173	0.951329	0.08444
SuSiEx	0.8173	0.951866	0.08622
SuSiEx	0.8174	0.952065	0.0862
MultiSuSiE	0.8175	0.941591	0.09092
MESuSiE	0.8175	0.951307	0.0844
MultiSuSiE	0.8176	0.941786	0.09092
SuSiEx	0.8176	0.952055	0.08618
MESuSiE	0.8177	0.951286	0.08436
MultiSuSiE	0.8178	0.941981	0.09092
SuSiEx	0.8179	0.952044	0.08616
MultiSuSiE	0.818	0.941969	0.0909
SuSiEx	0.818	0.952244	0.08614
SuSiEx	0.8181	0.952234	0.08612
SuSiEx	0.8182	0.952223	0.0861
MESuSiE	0.8183	0.951242	0.08428
SuSiEx	0.8183	0.952202	0.08606
MultiSuSiE	0.8184	0.942164	0.0909
MESuSiE	0.8184	0.951197	0.0842
MultiSuSiE	0.8185	0.942152	0.09088
SuSiEx	0.8185	0.952191	0.08604
MultiSuSiE	0.8186	0.942116	0.09082
SuSiEx	0.8186	0.952391	0.08602
MultiSuSiE	0.8187	0.9423	0.0908
MESuSiE	0.8187	0.951175	0.08416
SuSiEx	0.8187	0.952592	0.086
MESuSiE	0.8188	0.951153	0.08412
SuSiEx	0.8188	0.95256	0.08594
MultiSuSiE	0.8189	0.942264	0.09074
MultiSuSiE	0.819	0.942252	0.09072
MESuSiE	0.819	0.951131	0.08408
SuSiEx	0.8191	0.95255	0.08592
MESuSiE	0.8193	0.951087	0.084
MultiSuSiE	0.8194	0.942631	0.0907
MESuSiE	0.8194	0.951496	0.08396
SuSiEx	0.8194	0.952751	0.0859
MESuSiE	0.8195	0.951474	0.08392
SuSiEx	0.8196	0.95274	0.08588
MultiSuSiE	0.8197	0.94262	0.09068
MESuSiE	0.8197	0.951884	0.08388
MultiSuSiE	0.8198	0.942608	0.09066
SuSiEx	0.8198	0.95273	0.08586
MESuSiE	0.8199	0.951862	0.08384
MultiSuSiE	0.82	0.942584	0.09062
MESuSiE	0.8201	0.95184	0.0838
SuSiEx	0.8201	0.952709	0.08582
MultiSuSiE	0.8203	0.942768	0.0906
MESuSiE	0.8203	0.951818	0.08376
SuSiEx	0.8203	0.952698	0.0858
MultiSuSiE	0.8204	0.942744	0.09056
MultiSuSiE	0.8205	0.942732	0.09054
MESuSiE	0.8205	0.951796	0.08372
MESuSiE	0.8206	0.951774	0.08368
MESuSiE	0.8207	0.951752	0.08364
MultiSuSiE	0.8208	0.94272	0.09052
SuSiEx	0.8208	0.952688	0.08578
MultiSuSiE	0.8209	0.942708	0.0905
SuSiEx	0.8209	0.952646	0.0857
MultiSuSiE	0.821	0.942696	0.09048
MESuSiE	0.821	0.95173	0.0836
SuSiEx	0.821	0.952635	0.08568
MultiSuSiE	0.8211	0.942673	0.09044
MESuSiE	0.8211	0.951708	0.08356
SuSiEx	0.8212	0.952826	0.08564
MultiSuSiE	0.8213	0.942661	0.09042
SuSiEx	0.8213	0.952815	0.08562
MultiSuSiE	0.8214	0.942649	0.0904
MESuSiE	0.8214	0.951686	0.08352
MultiSuSiE	0.8215	0.942625	0.09036
SuSiEx	0.8215	0.952794	0.08558
MultiSuSiE	0.8216	0.942613	0.09034
MultiSuSiE	0.8217	0.942577	0.09028
SuSiEx	0.8217	0.952784	0.08556
MultiSuSiE	0.8219	0.942553	0.09024
MESuSiE	0.8219	0.95212	0.08352
MultiSuSiE	0.822	0.942541	0.09022
SuSiEx	0.822	0.952773	0.08554
MESuSiE	0.8222	0.952533	0.08348
SuSiEx	0.8222	0.952752	0.0855
MultiSuSiE	0.8224	0.942529	0.0902
SuSiEx	0.8224	0.952954	0.08548
MESuSiE	0.8225	0.952511	0.08344
SuSiEx	0.8226	0.952944	0.08546
MultiSuSiE	0.8227	0.942517	0.09018
SuSiEx	0.8227	0.952933	0.08544
MESuSiE	0.8228	0.95249	0.0834
MultiSuSiE	0.8229	0.942505	0.09016
MultiSuSiE	0.823	0.942493	0.09014
SuSiEx	0.823	0.952912	0.0854
MultiSuSiE	0.8231	0.942678	0.09012
SuSiEx	0.8232	0.952891	0.08536
SuSiEx	0.8233	0.952881	0.08534
SuSiEx	0.8234	0.95287	0.08532
MESuSiE	0.8235	0.952468	0.08336
SuSiEx	0.8235	0.952849	0.08528
MultiSuSiE	0.8237	0.942666	0.0901
MultiSuSiE	0.8238	0.942863	0.0901
SuSiEx	0.8238	0.952839	0.08526
MultiSuSiE	0.8239	0.942851	0.09008
SuSiEx	0.8239	0.952818	0.08522
MultiSuSiE	0.824	0.942839	0.09006
SuSiEx	0.824	0.953031	0.08522
MultiSuSiE	0.8241	0.943234	0.09006
MESuSiE	0.8241	0.952425	0.08328
SuSiEx	0.8241	0.95302	0.0852
MultiSuSiE	0.8242	0.943396	0.09
SuSiEx	0.8242	0.953233	0.0852
MultiSuSiE	0.8243	0.943384	0.08998
MESuSiE	0.8245	0.952381	0.0832
MultiSuSiE	0.8246	0.943361	0.08994
MESuSiE	0.8246	0.952817	0.0832
MultiSuSiE	0.8247	0.943349	0.08992
MESuSiE	0.8247	0.952796	0.08316
SuSiEx	0.8248	0.953447	0.0852
MultiSuSiE	0.8249	0.943337	0.0899
SuSiEx	0.8249	0.953436	0.08518
MultiSuSiE	0.825	0.943325	0.08988
MESuSiE	0.825	0.952774	0.08312
MultiSuSiE	0.8251	0.943301	0.08984
MultiSuSiE	0.8252	0.943487	0.08982
SuSiEx	0.8252	0.953415	0.08514
MESuSiE	0.8253	0.952752	0.08308
SuSiEx	0.8253	0.953384	0.08508
MESuSiE	0.8254	0.952731	0.08304
SuSiEx	0.8254	0.953598	0.08508
SuSiEx	0.8255	0.953801	0.08506
MultiSuSiE	0.8256	0.943476	0.0898
MESuSiE	0.8256	0.952709	0.083
SuSiEx	0.8256	0.953781	0.08502
MultiSuSiE	0.8257	0.943464	0.08978
SuSiEx	0.8257	0.95377	0.085
MultiSuSiE	0.8258	0.944047	0.08976
SuSiEx	0.8258	0.95376	0.08498
MultiSuSiE	0.8259	0.944234	0.08974
MESuSiE	0.8259	0.952687	0.08296
MultiSuSiE	0.826	0.944211	0.0897
SuSiEx	0.826	0.953964	0.08496
MultiSuSiE	0.8261	0.944199	0.08968
SuSiEx	0.8261	0.954168	0.08494
MultiSuSiE	0.8262	0.944187	0.08966
MESuSiE	0.8262	0.953125	0.08296
SuSiEx	0.8262	0.954157	0.08492
MultiSuSiE	0.8263	0.944175	0.08964
MultiSuSiE	0.8266	0.944164	0.08962
MESuSiE	0.8266	0.953103	0.08292
MultiSuSiE	0.8267	0.944327	0.08956
MESuSiE	0.8267	0.953082	0.08288
SuSiEx	0.8268	0.954137	0.08488
MultiSuSiE	0.8269	0.944316	0.08954
MESuSiE	0.8269	0.95306	0.08284
MultiSuSiE	0.827	0.944304	0.08952
SuSiEx	0.827	0.954116	0.08484
MultiSuSiE	0.8271	0.944292	0.0895
SuSiEx	0.8271	0.954106	0.08482
MultiSuSiE	0.8272	0.944269	0.08946
SuSiEx	0.8272	0.9543	0.08478
MultiSuSiE	0.8273	0.944245	0.08942
MESuSiE	0.8273	0.952995	0.08272
SuSiEx	0.8275	0.954515	0.08478
MultiSuSiE	0.8276	0.944233	0.0894
SuSiEx	0.8276	0.95473	0.08478
MultiSuSiE	0.8277	0.944397	0.08934
MultiSuSiE	0.8278	0.944374	0.0893
SuSiEx	0.8278	0.95472	0.08476
MultiSuSiE	0.8279	0.94435	0.08926
MESuSiE	0.8279	0.953413	0.08268
SuSiEx	0.8279	0.954904	0.0847
MultiSuSiE	0.828	0.944339	0.08924
MultiSuSiE	0.8281	0.944315	0.0892
SuSiEx	0.8281	0.954894	0.08468
MultiSuSiE	0.8282	0.944291	0.08916
SuSiEx	0.8282	0.955099	0.08466
MultiSuSiE	0.8283	0.94428	0.08914
SuSiEx	0.8283	0.955089	0.08464
SuSiEx	0.8284	0.955305	0.08464
MultiSuSiE	0.8285	0.944268	0.08912
MESuSiE	0.8285	0.953832	0.08264
SuSiEx	0.8286	0.95551	0.08462
MESuSiE	0.8287	0.953789	0.08256
SuSiEx	0.8287	0.9555	0.0846
MultiSuSiE	0.8288	0.944456	0.0891
MESuSiE	0.8288	0.953747	0.08248
SuSiEx	0.8288	0.95549	0.08458
SuSiEx	0.8289	0.95548	0.08456
MultiSuSiE	0.829	0.944444	0.08908
MESuSiE	0.829	0.953704	0.0824
MultiSuSiE	0.8291	0.944433	0.08906
SuSiEx	0.8292	0.95547	0.08454
MESuSiE	0.8293	0.953682	0.08236
SuSiEx	0.8293	0.95546	0.08452
SuSiEx	0.8294	0.95545	0.0845
MultiSuSiE	0.8295	0.944421	0.08904
MultiSuSiE	0.8296	0.944397	0.089
SuSiEx	0.8296	0.955656	0.08448
MultiSuSiE	0.8299	0.944362	0.08894
MESuSiE	0.8299	0.954082	0.08228
SuSiEx	0.8299	0.955646	0.08446
MultiSuSiE	0.83	0.94435	0.08892
MESuSiE	0.83	0.95406	0.08224
SuSiEx	0.83	0.955616	0.0844
MultiSuSiE	0.8301	0.944338	0.0889
MESuSiE	0.8301	0.954039	0.0822
SuSiEx	0.8302	0.955596	0.08436
SuSiEx	0.8303	0.955812	0.08436
SuSiEx	0.8305	0.955802	0.08434
MESuSiE	0.8306	0.954018	0.08216
SuSiEx	0.8306	0.956009	0.08432
MultiSuSiE	0.8307	0.944539	0.0889
MultiSuSiE	0.8308	0.944728	0.08888
MultiSuSiE	0.8309	0.944917	0.08886
SuSiEx	0.8309	0.955999	0.0843
SuSiEx	0.831	0.955989	0.08428
MultiSuSiE	0.8311	0.944905	0.08884
MESuSiE	0.8311	0.954461	0.08216
SuSiEx	0.8311	0.955979	0.08426
MultiSuSiE	0.8312	0.944894	0.08882
SuSiEx	0.8312	0.955969	0.08424
SuSiEx	0.8313	0.955939	0.08418
MultiSuSiE	0.8314	0.944882	0.0888
MESuSiE	0.8316	0.95444	0.08212
SuSiEx	0.8316	0.956146	0.08416
MESuSiE	0.8317	0.954419	0.08208
MultiSuSiE	0.8318	0.94487	0.08878
MultiSuSiE	0.8319	0.944858	0.08876
MESuSiE	0.8319	0.954397	0.08204
SuSiEx	0.8319	0.956136	0.08414
MultiSuSiE	0.832	0.944835	0.08872
MESuSiE	0.832	0.954376	0.082
MultiSuSiE	0.8321	0.945036	0.08872
SuSiEx	0.8322	0.956106	0.08408
MESuSiE	0.8323	0.954821	0.082
SuSiEx	0.8323	0.956096	0.08406
MultiSuSiE	0.8324	0.945025	0.0887
SuSiEx	0.8324	0.956086	0.08404
MultiSuSiE	0.8325	0.945013	0.08868
SuSiEx	0.8325	0.956076	0.08402
MultiSuSiE	0.8326	0.945214	0.08868
MESuSiE	0.8326	0.9548	0.08196
SuSiEx	0.8326	0.956056	0.08398
MultiSuSiE	0.8327	0.945203	0.08866
MultiSuSiE	0.8329	0.945191	0.08864
MESuSiE	0.8333	0.954779	0.08192
SuSiEx	0.8334	0.956046	0.08396
MultiSuSiE	0.8335	0.945156	0.08858
MESuSiE	0.8335	0.954736	0.08184
SuSiEx	0.8335	0.956036	0.08394
MultiSuSiE	0.8336	0.945144	0.08856
MESuSiE	0.8337	0.954715	0.0818
SuSiEx	0.8337	0.956254	0.08394
MultiSuSiE	0.8338	0.945132	0.08854
MultiSuSiE	0.8339	0.945121	0.08852
SuSiEx	0.8339	0.956234	0.0839
MultiSuSiE	0.834	0.945323	0.08852
SuSiEx	0.8341	0.956214	0.08386
MultiSuSiE	0.8342	0.945311	0.0885
MultiSuSiE	0.8344	0.945905	0.08848
MESuSiE	0.8345	0.954694	0.08176
SuSiEx	0.8345	0.956204	0.08384
MultiSuSiE	0.8346	0.946108	0.08848
SuSiEx	0.8346	0.956194	0.08382
MultiSuSiE	0.8347	0.946299	0.08846
MESuSiE	0.8347	0.954652	0.08168
SuSiEx	0.8347	0.956184	0.0838
SuSiEx	0.8348	0.956174	0.08378
SuSiEx	0.835	0.956164	0.08376
MultiSuSiE	0.8351	0.946478	0.08842
MultiSuSiE	0.8352	0.946467	0.0884
SuSiEx	0.8352	0.956144	0.08372
MultiSuSiE	0.8353	0.946444	0.08836
MultiSuSiE	0.8354	0.946421	0.08832
SuSiEx	0.8354	0.956134	0.0837
MESuSiE	0.8355	0.955077	0.08164
SuSiEx	0.8355	0.956124	0.08368
MultiSuSiE	0.8356	0.946409	0.0883
MESuSiE	0.8356	0.955056	0.0816
MultiSuSiE	0.8357	0.946398	0.08828
MultiSuSiE	0.8358	0.946386	0.08826
MESuSiE	0.8358	0.955035	0.08156
SuSiEx	0.8359	0.956104	0.08364
MultiSuSiE	0.836	0.946375	0.08824
MESuSiE	0.836	0.955014	0.08152
SuSiEx	0.836	0.956094	0.08362
MultiSuSiE	0.8361	0.946363	0.08822
MESuSiE	0.8361	0.954993	0.08148
SuSiEx	0.8361	0.956313	0.08362
SuSiEx	0.8362	0.956303	0.0836
MultiSuSiE	0.8363	0.946352	0.0882
MESuSiE	0.8364	0.955441	0.08148
MESuSiE	0.8365	0.95542	0.08144
SuSiEx	0.8365	0.956293	0.08358
MultiSuSiE	0.8366	0.946544	0.08818
MESuSiE	0.8366	0.955399	0.0814
SuSiEx	0.8366	0.956273	0.08354
MultiSuSiE	0.8367	0.946521	0.08814
MESuSiE	0.8367	0.955827	0.08136
SuSiEx	0.8367	0.956263	0.08352
MultiSuSiE	0.8368	0.946498	0.0881
SuSiEx	0.8368	0.956482	0.08352
MultiSuSiE	0.8369	0.946701	0.0881
SuSiEx	0.8369	0.956472	0.0835
MultiSuSiE	0.837	0.94669	0.08808
MESuSiE	0.837	0.955806	0.08132
SuSiEx	0.837	0.956671	0.08346
MultiSuSiE	0.8372	0.946667	0.08804
MultiSuSiE	0.8373	0.946859	0.08802
MultiSuSiE	0.8374	0.946836	0.08798
SuSiEx	0.8375	0.956881	0.08344
MultiSuSiE	0.8376	0.946813	0.08794
MESuSiE	0.8376	0.955786	0.08128
MultiSuSiE	0.8378	0.946802	0.08792
MESuSiE	0.8378	0.955765	0.08124
MultiSuSiE	0.8379	0.946779	0.08788
MultiSuSiE	0.838	0.94696	0.08784
SuSiEx	0.838	0.9571	0.08344
MultiSuSiE	0.8381	0.947153	0.08782
SuSiEx	0.8381	0.9573	0.0834
MultiSuSiE	0.8382	0.947141	0.0878
SuSiEx	0.8382	0.95729	0.08338
MESuSiE	0.8383	0.955744	0.0812
SuSiEx	0.8383	0.957281	0.08336
MESuSiE	0.8384	0.955723	0.08116
SuSiEx	0.8384	0.957271	0.08334
MultiSuSiE	0.8385	0.947118	0.08776
SuSiEx	0.8385	0.957481	0.08332
MultiSuSiE	0.8387	0.947312	0.08774
SuSiEx	0.8387	0.957471	0.0833
MultiSuSiE	0.8389	0.947516	0.08774
MESuSiE	0.8389	0.955702	0.08112
MultiSuSiE	0.839	0.947721	0.08774
MESuSiE	0.839	0.955681	0.08108
SuSiEx	0.839	0.957461	0.08328
MESuSiE	0.8391	0.956132	0.08108
SuSiEx	0.8391	0.957672	0.08326
MultiSuSiE	0.8392	0.947698	0.0877
SuSiEx	0.8392	0.957662	0.08324
MESuSiE	0.8393	0.956111	0.08104
SuSiEx	0.8393	0.957652	0.08322
MultiSuSiE	0.8394	0.947664	0.08764
SuSiEx	0.8394	0.957643	0.0832
MESuSiE	0.8395	0.956091	0.081
SuSiEx	0.8395	0.957623	0.08316
MultiSuSiE	0.8397	0.947653	0.08762
MultiSuSiE	0.8398	0.947858	0.08762
MESuSiE	0.8398	0.956542	0.081
SuSiEx	0.8398	0.957834	0.08314
MultiSuSiE	0.8399	0.947835	0.08758
SuSiEx	0.8399	0.957815	0.0831
SuSiEx	0.84	0.957805	0.08308
MultiSuSiE	0.8401	0.947802	0.08752
MESuSiE	0.8401	0.956522	0.08096
MultiSuSiE	0.8402	0.94779	0.0875
MultiSuSiE	0.8403	0.947779	0.08748
MESuSiE	0.8403	0.956501	0.08092
MultiSuSiE	0.8404	0.947768	0.08746
MESuSiE	0.8404	0.956481	0.08088
SuSiEx	0.8405	0.957795	0.08306
MESuSiE	0.8406	0.956439	0.0808
MultiSuSiE	0.8407	0.947756	0.08744
SuSiEx	0.8407	0.957785	0.08304
MESuSiE	0.8408	0.956892	0.0808
SuSiEx	0.8408	0.957776	0.08302
MESuSiE	0.8409	0.956872	0.08076
SuSiEx	0.8409	0.957756	0.08298
MultiSuSiE	0.841	0.947734	0.0874
MESuSiE	0.841	0.956852	0.08072
SuSiEx	0.8411	0.957746	0.08296
MultiSuSiE	0.8412	0.947711	0.08736
SuSiEx	0.8412	0.957737	0.08294
MultiSuSiE	0.8413	0.948089	0.0873
MultiSuSiE	0.8414	0.948272	0.08726
MultiSuSiE	0.8415	0.948261	0.08724
MultiSuSiE	0.8416	0.94825	0.08722
MESuSiE	0.8416	0.956831	0.08068
MultiSuSiE	0.8417	0.948238	0.0872
MESuSiE	0.8417	0.956811	0.08064
MultiSuSiE	0.8418	0.948227	0.08718
SuSiEx	0.8418	0.957939	0.0829
SuSiEx	0.8419	0.957919	0.08286
MultiSuSiE	0.842	0.948411	0.08714
MESuSiE	0.842	0.95677	0.08056
MultiSuSiE	0.8421	0.948389	0.0871
MESuSiE	0.8421	0.956749	0.08052
SuSiEx	0.8421	0.957909	0.08284
MESuSiE	0.8422	0.956728	0.08048
SuSiEx	0.8422	0.9579	0.08282
MultiSuSiE	0.8423	0.948366	0.08706
SuSiEx	0.8424	0.95789	0.0828
MultiSuSiE	0.8425	0.948355	0.08704
MultiSuSiE	0.8426	0.948321	0.08698
SuSiEx	0.8426	0.958102	0.08278
MultiSuSiE	0.8428	0.948517	0.08696
SuSiEx	0.8428	0.958073	0.08272
MultiSuSiE	0.8429	0.948505	0.08694
MultiSuSiE	0.843	0.948494	0.08692
MultiSuSiE	0.8431	0.948483	0.0869
SuSiEx	0.8431	0.958063	0.0827
MultiSuSiE	0.8432	0.94869	0.0869
SuSiEx	0.8432	0.958034	0.08264
MultiSuSiE	0.8433	0.948668	0.08686
MultiSuSiE	0.8434	0.948656	0.08684
SuSiEx	0.8435	0.958024	0.08262
MultiSuSiE	0.8436	0.948864	0.08684
MESuSiE	0.8436	0.956708	0.08044
SuSiEx	0.8436	0.958014	0.0826
MESuSiE	0.8437	0.956687	0.0804
SuSiEx	0.8437	0.958005	0.08258
MultiSuSiE	0.8438	0.948852	0.08682
SuSiEx	0.8438	0.958227	0.08258
MultiSuSiE	0.8439	0.948841	0.0868
MESuSiE	0.8439	0.956667	0.08036
SuSiEx	0.8439	0.958208	0.08254
SuSiEx	0.844	0.958198	0.08252
MultiSuSiE	0.8441	0.948819	0.08676
SuSiEx	0.8441	0.958188	0.0825
MultiSuSiE	0.8442	0.948808	0.08674
MultiSuSiE	0.8443	0.948796	0.08672
MultiSuSiE	0.8444	0.948774	0.08668
MultiSuSiE	0.8445	0.94874	0.08662
SuSiEx	0.8445	0.958169	0.08246
MultiSuSiE	0.8446	0.948948	0.08662
MultiSuSiE	0.8447	0.948926	0.08658
SuSiEx	0.8447	0.958391	0.08246
MultiSuSiE	0.8448	0.949123	0.08656
SuSiEx	0.8448	0.958382	0.08244
MultiSuSiE	0.8449	0.949112	0.08654
MultiSuSiE	0.845	0.94932	0.08654
MESuSiE	0.845	0.957122	0.08036
SuSiEx	0.845	0.958605	0.08244
MultiSuSiE	0.8451	0.949286	0.08648
MultiSuSiE	0.8452	0.949495	0.08648
MESuSiE	0.8452	0.957102	0.08032
SuSiEx	0.8452	0.958828	0.08244
MultiSuSiE	0.8453	0.949703	0.08648
SuSiEx	0.8453	0.958818	0.08242
MultiSuSiE	0.8455	0.949681	0.08644
MultiSuSiE	0.8456	0.94967	0.08642
MultiSuSiE	0.8457	0.949659	0.0864
MESuSiE	0.8457	0.957082	0.08028
SuSiEx	0.8457	0.958808	0.0824
MESuSiE	0.8458	0.957518	0.08024
SuSiEx	0.8458	0.959013	0.08236
MESuSiE	0.8459	0.957498	0.0802
SuSiEx	0.8459	0.959236	0.08236
MultiSuSiE	0.846	0.949648	0.08638
SuSiEx	0.846	0.959226	0.08234
MultiSuSiE	0.8461	0.949846	0.08636
MESuSiE	0.8461	0.957477	0.08016
SuSiEx	0.8462	0.95945	0.08234
MultiSuSiE	0.8463	0.950044	0.08634
MESuSiE	0.8464	0.957437	0.08008
MultiSuSiE	0.8466	0.950033	0.08632
MultiSuSiE	0.8467	0.950242	0.08632
MESuSiE	0.8467	0.957416	0.08004
SuSiEx	0.8468	0.959441	0.08232
SuSiEx	0.8469	0.959422	0.08228
MultiSuSiE	0.847	0.950441	0.0863
MESuSiE	0.8471	0.957396	0.08
SuSiEx	0.8472	0.959412	0.08226
MultiSuSiE	0.8473	0.95065	0.0863
MultiSuSiE	0.8476	0.950639	0.08628
SuSiEx	0.8476	0.959393	0.08222
MultiSuSiE	0.8477	0.950628	0.08626
MESuSiE	0.8477	0.957375	0.07996
SuSiEx	0.8478	0.959384	0.0822
MultiSuSiE	0.8479	0.950617	0.08624
MESuSiE	0.848	0.957355	0.07992
MultiSuSiE	0.8481	0.950606	0.08622
MESuSiE	0.8481	0.957335	0.07988
SuSiEx	0.8481	0.959374	0.08218
MultiSuSiE	0.8482	0.950596	0.0862
MESuSiE	0.8482	0.957294	0.0798
SuSiEx	0.8482	0.959365	0.08216
MultiSuSiE	0.8483	0.950585	0.08618
MESuSiE	0.8483	0.957753	0.0798
SuSiEx	0.8484	0.959355	0.08214
MultiSuSiE	0.8485	0.950574	0.08616
SuSiEx	0.8486	0.959346	0.08212
MultiSuSiE	0.8487	0.950783	0.08616
MESuSiE	0.8487	0.957733	0.07976
SuSiEx	0.8487	0.95957	0.08212
MultiSuSiE	0.8488	0.950983	0.08614
MultiSuSiE	0.8489	0.950961	0.0861
MESuSiE	0.8489	0.957713	0.07972
SuSiEx	0.8489	0.959785	0.0821
MultiSuSiE	0.849	0.951149	0.08606
SuSiEx	0.8491	0.960009	0.0821
SuSiEx	0.8492	0.96	0.08208
MultiSuSiE	0.8493	0.951128	0.08602
MESuSiE	0.8493	0.957692	0.07968
MultiSuSiE	0.8494	0.951095	0.08596
SuSiEx	0.8494	0.959991	0.08206
MultiSuSiE	0.8495	0.951085	0.08594
MESuSiE	0.8495	0.957672	0.07964
MultiSuSiE	0.8496	0.951063	0.0859
SuSiEx	0.8496	0.959972	0.08202
MESuSiE	0.8497	0.957652	0.0796
MultiSuSiE	0.8498	0.951041	0.08586
MESuSiE	0.8498	0.958113	0.0796
SuSiEx	0.8498	0.959963	0.082
MESuSiE	0.8499	0.958574	0.0796
SuSiEx	0.8499	0.959953	0.08198
MultiSuSiE	0.85	0.951252	0.08586
MultiSuSiE	0.8501	0.95122	0.0858
SuSiEx	0.8502	0.959944	0.08196
MultiSuSiE	0.8505	0.951198	0.08576
MultiSuSiE	0.8506	0.951187	0.08574
SuSiEx	0.8506	0.959934	0.08194
MultiSuSiE	0.8507	0.951176	0.08572
MESuSiE	0.8507	0.958554	0.07956
SuSiEx	0.8507	0.959925	0.08192
MultiSuSiE	0.8509	0.951155	0.08568
SuSiEx	0.8509	0.959916	0.0819
MultiSuSiE	0.851	0.951366	0.08568
MESuSiE	0.851	0.958534	0.07952
SuSiEx	0.851	0.959906	0.08188
MultiSuSiE	0.8511	0.951355	0.08566
SuSiEx	0.8511	0.960122	0.08186
MultiSuSiE	0.8513	0.951344	0.08564
SuSiEx	0.8514	0.960329	0.08182
MultiSuSiE	0.8515	0.951333	0.08562
SuSiEx	0.8515	0.960319	0.0818
MultiSuSiE	0.8516	0.951534	0.0856
SuSiEx	0.8516	0.960301	0.08176
MultiSuSiE	0.8517	0.951523	0.08558
SuSiEx	0.8517	0.960291	0.08174
SuSiEx	0.8518	0.960489	0.08168
MultiSuSiE	0.8519	0.951512	0.08556
MultiSuSiE	0.852	0.951491	0.08552
MESuSiE	0.852	0.958514	0.07948
MultiSuSiE	0.8521	0.951703	0.08552
MultiSuSiE	0.8522	0.951681	0.08548
MultiSuSiE	0.8523	0.95167	0.08546
SuSiEx	0.8523	0.960706	0.08166
MultiSuSiE	0.8524	0.951872	0.08544
SuSiEx	0.8524	0.961158	0.08166
MultiSuSiE	0.8525	0.952073	0.08542
SuSiEx	0.8525	0.96114	0.08162
MESuSiE	0.8526	0.958494	0.07944
SuSiEx	0.8526	0.961122	0.08158
SuSiEx	0.8527	0.961094	0.08152
MultiSuSiE	0.8528	0.952062	0.0854
MESuSiE	0.8528	0.958474	0.0794
SuSiEx	0.8528	0.961085	0.0815
SuSiEx	0.853	0.961076	0.08148
MultiSuSiE	0.8532	0.952052	0.08538
MESuSiE	0.8532	0.958454	0.07936
SuSiEx	0.8532	0.961057	0.08144
MultiSuSiE	0.8533	0.952221	0.0853
MESuSiE	0.8533	0.958434	0.07932
SuSiEx	0.8535	0.961039	0.0814
MultiSuSiE	0.8536	0.952189	0.08524
MESuSiE	0.8536	0.958414	0.07928
SuSiEx	0.8536	0.96103	0.08138
MultiSuSiE	0.8537	0.952179	0.08522
MESuSiE	0.8537	0.958394	0.07924
MultiSuSiE	0.8538	0.952157	0.08518
SuSiEx	0.8538	0.961021	0.08136
MultiSuSiE	0.8539	0.95236	0.08516
MultiSuSiE	0.854	0.952338	0.08512
SuSiEx	0.854	0.961011	0.08134
SuSiEx	0.8541	0.961229	0.08132
MESuSiE	0.8542	0.958838	0.0792
MultiSuSiE	0.8543	0.952306	0.08506
SuSiEx	0.8543	0.961211	0.08128
MultiSuSiE	0.8544	0.952733	0.08506
SuSiEx	0.8544	0.961202	0.08126
MultiSuSiE	0.8545	0.952722	0.08504
MESuSiE	0.8545	0.958818	0.07916
MultiSuSiE	0.8546	0.952925	0.08502
MultiSuSiE	0.8547	0.952904	0.08498
MultiSuSiE	0.855	0.953118	0.08498
MESuSiE	0.855	0.958798	0.07912
MultiSuSiE	0.8551	0.953107	0.08496
MultiSuSiE	0.8552	0.953321	0.08496
SuSiEx	0.8553	0.961429	0.08126
SuSiEx	0.8554	0.961648	0.08124
MESuSiE	0.8555	0.958758	0.07904
MultiSuSiE	0.8556	0.953311	0.08494
MESuSiE	0.8557	0.958738	0.079
MultiSuSiE	0.8558	0.953258	0.08484
MESuSiE	0.8558	0.958718	0.07896
MESuSiE	0.8559	0.958698	0.07892
SuSiEx	0.8559	0.96163	0.0812
MESuSiE	0.856	0.958678	0.07888
MultiSuSiE	0.8561	0.953248	0.08482
SuSiEx	0.8561	0.96162	0.08118
MultiSuSiE	0.8562	0.953441	0.08478
MESuSiE	0.8562	0.959144	0.07888
SuSiEx	0.8562	0.961848	0.08118
MESuSiE	0.8563	0.959124	0.07884
MESuSiE	0.8564	0.959104	0.0788
SuSiEx	0.8564	0.96183	0.08114
MESuSiE	0.8565	0.959571	0.0788
SuSiEx	0.8565	0.962049	0.08112
SuSiEx	0.8566	0.96204	0.0811
SuSiEx	0.8569	0.962269	0.0811
MultiSuSiE	0.857	0.953431	0.08476
SuSiEx	0.857	0.96226	0.08108
MultiSuSiE	0.8571	0.95342	0.08474
SuSiEx	0.8571	0.962242	0.08104
MultiSuSiE	0.8572	0.953614	0.0847
MESuSiE	0.8572	0.959552	0.07876
SuSiEx	0.8572	0.962233	0.08102
MultiSuSiE	0.8573	0.953604	0.08468
MESuSiE	0.8573	0.96002	0.07876
MultiSuSiE	0.8574	0.953583	0.08464
SuSiEx	0.8574	0.962224	0.081
MESuSiE	0.8576	0.95998	0.07868
SuSiEx	0.8576	0.962452	0.081
MultiSuSiE	0.8577	0.953562	0.0846
MESuSiE	0.8577	0.959961	0.07864
SuSiEx	0.8577	0.962444	0.08098
MultiSuSiE	0.8578	0.953551	0.08458
MultiSuSiE	0.8579	0.95353	0.08454
SuSiEx	0.8579	0.962435	0.08096
MESuSiE	0.858	0.959941	0.0786
MultiSuSiE	0.8581	0.95352	0.08452
MultiSuSiE	0.8582	0.953509	0.0845
SuSiEx	0.8582	0.962426	0.08094
MultiSuSiE	0.8583	0.953714	0.08448
SuSiEx	0.8583	0.962417	0.08092
SuSiEx	0.8585	0.962408	0.0809
MultiSuSiE	0.8586	0.95393	0.08448
SuSiEx	0.8587	0.962399	0.08088
MESuSiE	0.8588	0.960411	0.0786
SuSiEx	0.8588	0.96239	0.08086
MultiSuSiE	0.859	0.953909	0.08444
SuSiEx	0.8591	0.962381	0.08084
SuSiEx	0.8592	0.962372	0.08082
MultiSuSiE	0.8593	0.953877	0.08438
SuSiEx	0.8593	0.962363	0.0808
MultiSuSiE	0.8594	0.953867	0.08436
MESuSiE	0.8594	0.960861	0.07856
SuSiEx	0.8595	0.962354	0.08078
MultiSuSiE	0.8596	0.953846	0.08432
SuSiEx	0.8596	0.962345	0.08076
MESuSiE	0.8597	0.960842	0.07852
SuSiEx	0.8597	0.962336	0.08074
MESuSiE	0.8598	0.960823	0.07848
MultiSuSiE	0.8599	0.953815	0.08426
MESuSiE	0.8599	0.960804	0.07844
SuSiEx	0.8599	0.962327	0.08072
SuSiEx	0.86	0.962318	0.0807
MultiSuSiE	0.8601	0.953804	0.08424
SuSiEx	0.8601	0.962309	0.08068
SuSiEx	0.8602	0.9623	0.08066
MultiSuSiE	0.8603	0.953783	0.0842
MultiSuSiE	0.8604	0.953773	0.08418
MultiSuSiE	0.8606	0.953762	0.08416
MultiSuSiE	0.8607	0.953979	0.08416
SuSiEx	0.8607	0.962521	0.08064
MultiSuSiE	0.861	0.953968	0.08414
MESuSiE	0.861	0.960784	0.0784
SuSiEx	0.861	0.962503	0.0806
MultiSuSiE	0.8611	0.954164	0.0841
MESuSiE	0.8612	0.961256	0.0784
SuSiEx	0.8612	0.962494	0.08058
MultiSuSiE	0.8613	0.954153	0.08408
MESuSiE	0.8613	0.961237	0.07836
MultiSuSiE	0.8615	0.954143	0.08406
MESuSiE	0.8615	0.961217	0.07832
MultiSuSiE	0.8616	0.954122	0.08402
MESuSiE	0.8616	0.961198	0.07828
SuSiEx	0.8616	0.962485	0.08056
SuSiEx	0.8617	0.962467	0.08052
MultiSuSiE	0.8618	0.954329	0.084
MultiSuSiE	0.8619	0.954535	0.08398
MultiSuSiE	0.862	0.954514	0.08394
SuSiEx	0.862	0.962458	0.0805
MultiSuSiE	0.8621	0.954732	0.08394
SuSiEx	0.8621	0.962431	0.08044
MultiSuSiE	0.8622	0.954721	0.08392
MultiSuSiE	0.8624	0.954711	0.0839
SuSiEx	0.8624	0.962422	0.08042
SuSiEx	0.8625	0.962413	0.0804
MultiSuSiE	0.8626	0.954908	0.08386
MESuSiE	0.8628	0.961179	0.07824
MESuSiE	0.863	0.96116	0.0782
MultiSuSiE	0.8631	0.954897	0.08384
MESuSiE	0.8631	0.961141	0.07816
SuSiEx	0.8631	0.962404	0.08038
MultiSuSiE	0.8632	0.954887	0.08382
SuSiEx	0.8632	0.962395	0.08036
MultiSuSiE	0.8633	0.954877	0.0838
SuSiEx	0.8633	0.962386	0.08034
MESuSiE	0.8634	0.961084	0.07804
SuSiEx	0.8634	0.962368	0.0803
MultiSuSiE	0.8635	0.954867	0.08378
SuSiEx	0.8635	0.962359	0.08028
MultiSuSiE	0.8636	0.954856	0.08376
MESuSiE	0.8636	0.961065	0.078
SuSiEx	0.8636	0.96235	0.08026
MultiSuSiE	0.8638	0.955064	0.08374
SuSiEx	0.8638	0.962341	0.08024
MultiSuSiE	0.8639	0.955054	0.08372
MultiSuSiE	0.864	0.955043	0.0837
MultiSuSiE	0.8641	0.955033	0.08368
SuSiEx	0.8641	0.962332	0.08022
MultiSuSiE	0.8642	0.955023	0.08366
SuSiEx	0.8642	0.962305	0.08016
MultiSuSiE	0.8643	0.955002	0.08362
SuSiEx	0.8643	0.962296	0.08014
SuSiEx	0.8644	0.962287	0.08012
MultiSuSiE	0.8645	0.954992	0.0836
MultiSuSiE	0.8646	0.954961	0.08354
MultiSuSiE	0.8647	0.954951	0.08352
MultiSuSiE	0.865	0.954941	0.0835
MultiSuSiE	0.8651	0.955149	0.08348
SuSiEx	0.8651	0.962278	0.0801
MultiSuSiE	0.8652	0.955138	0.08346
SuSiEx	0.8652	0.962269	0.08008
MultiSuSiE	0.8653	0.955128	0.08344
MultiSuSiE	0.8654	0.955108	0.0834
MESuSiE	0.8654	0.961538	0.078
SuSiEx	0.8654	0.962482	0.08004
MESuSiE	0.8655	0.962013	0.078
MESuSiE	0.8656	0.961994	0.07796
MultiSuSiE	0.8657	0.955087	0.08336
MESuSiE	0.8657	0.961975	0.07792
MultiSuSiE	0.8658	0.955066	0.08332
SuSiEx	0.8658	0.962464	0.08
MultiSuSiE	0.8659	0.955056	0.0833
SuSiEx	0.8659	0.962455	0.07998
MultiSuSiE	0.866	0.955046	0.08328
SuSiEx	0.866	0.962437	0.07994
MultiSuSiE	0.8661	0.955015	0.08322
MESuSiE	0.8661	0.962451	0.07792
SuSiEx	0.8662	0.962428	0.07992
MultiSuSiE	0.8663	0.955234	0.08322
MESuSiE	0.8663	0.962432	0.07788
MultiSuSiE	0.8664	0.955224	0.0832
MultiSuSiE	0.8665	0.955214	0.08318
MultiSuSiE	0.8666	0.955203	0.08316
SuSiEx	0.8666	0.962419	0.0799
MultiSuSiE	0.8667	0.955193	0.08314
SuSiEx	0.8667	0.962401	0.07986
MESuSiE	0.8668	0.962376	0.07776
MultiSuSiE	0.8669	0.955183	0.08312
SuSiEx	0.8669	0.962392	0.07984
MultiSuSiE	0.8671	0.955402	0.08312
MESuSiE	0.8672	0.962358	0.07772
SuSiEx	0.8672	0.962382	0.07982
MultiSuSiE	0.8673	0.955392	0.0831
MESuSiE	0.8673	0.96232	0.07764
MESuSiE	0.8674	0.962302	0.0776
SuSiEx	0.8674	0.962373	0.0798
MESuSiE	0.8675	0.962283	0.07756
SuSiEx	0.8675	0.962597	0.07978
MultiSuSiE	0.8676	0.955382	0.08308
MultiSuSiE	0.8677	0.955351	0.08302
SuSiEx	0.8677	0.962587	0.07976
SuSiEx	0.8678	0.96256	0.0797
MultiSuSiE	0.868	0.955341	0.083
MESuSiE	0.868	0.962761	0.07756
MultiSuSiE	0.8681	0.95532	0.08296
MESuSiE	0.8681	0.962742	0.07752
SuSiEx	0.8681	0.962551	0.07968
MultiSuSiE	0.8682	0.95531	0.08294
SuSiEx	0.8682	0.962542	0.07966
MultiSuSiE	0.8683	0.955269	0.08286
SuSiEx	0.8683	0.962533	0.07964
SuSiEx	0.8684	0.962757	0.07962
MultiSuSiE	0.8685	0.955258	0.08284
SuSiEx	0.8685	0.962739	0.07958
SuSiEx	0.8686	0.962721	0.07954
MultiSuSiE	0.8687	0.955699	0.08284
SuSiEx	0.8687	0.962954	0.07954
MultiSuSiE	0.8688	0.955689	0.08282
SuSiEx	0.8688	0.962945	0.07952
SuSiEx	0.8689	0.962936	0.0795
MultiSuSiE	0.869	0.955679	0.0828
MESuSiE	0.8691	0.962724	0.07748
SuSiEx	0.8692	0.963152	0.07946
MultiSuSiE	0.8693	0.955899	0.0828
MESuSiE	0.8693	0.963202	0.07748
SuSiEx	0.8693	0.963143	0.07944
MultiSuSiE	0.8694	0.955879	0.08276
MESuSiE	0.8694	0.963184	0.07744
SuSiEx	0.8694	0.963134	0.07942
MESuSiE	0.8695	0.963166	0.0774
MultiSuSiE	0.8696	0.955869	0.08274
MultiSuSiE	0.8697	0.955859	0.08272
MESuSiE	0.8697	0.963147	0.07736
SuSiEx	0.8697	0.96335	0.07938
MultiSuSiE	0.8698	0.955848	0.0827
MultiSuSiE	0.8699	0.955818	0.08264
MultiSuSiE	0.87	0.955807	0.08262
SuSiEx	0.87	0.963341	0.07936
MultiSuSiE	0.8701	0.955998	0.08256
SuSiEx	0.8702	0.963575	0.07936
MultiSuSiE	0.8703	0.955988	0.08254
SuSiEx	0.8703	0.963809	0.07936
MESuSiE	0.8704	0.963129	0.07732
SuSiEx	0.8705	0.9638	0.07934
MultiSuSiE	0.8706	0.955978	0.08252
MESuSiE	0.8706	0.963111	0.07728
SuSiEx	0.8706	0.963791	0.07932
MESuSiE	0.8707	0.963074	0.0772
MESuSiE	0.8708	0.963055	0.07716
SuSiEx	0.8708	0.963782	0.0793
MultiSuSiE	0.8709	0.955957	0.08248
MESuSiE	0.8709	0.963037	0.07712
SuSiEx	0.871	0.963765	0.07926
MultiSuSiE	0.8711	0.955947	0.08246
MESuSiE	0.8711	0.963018	0.07708
SuSiEx	0.8711	0.963756	0.07924
SuSiEx	0.8713	0.963747	0.07922
MultiSuSiE	0.8714	0.955937	0.08244
SuSiEx	0.8714	0.963738	0.0792
MultiSuSiE	0.8715	0.956159	0.08244
SuSiEx	0.8715	0.963973	0.0792
MESuSiE	0.8717	0.962981	0.077
SuSiEx	0.8717	0.963964	0.07918
MESuSiE	0.8718	0.962963	0.07696
SuSiEx	0.8718	0.964199	0.07918
MultiSuSiE	0.8719	0.956138	0.0824
MultiSuSiE	0.872	0.95635	0.08238
SuSiEx	0.872	0.96419	0.07916
MultiSuSiE	0.8721	0.95632	0.08232
SuSiEx	0.8721	0.964399	0.0791
MultiSuSiE	0.8722	0.95631	0.0823
MultiSuSiE	0.8723	0.956532	0.0823
SuSiEx	0.8723	0.96439	0.07908
MESuSiE	0.8724	0.962944	0.07692
SuSiEx	0.8724	0.964373	0.07904
MESuSiE	0.8725	0.962926	0.07688
MultiSuSiE	0.8726	0.956734	0.08226
SuSiEx	0.8726	0.964355	0.079
MultiSuSiE	0.8727	0.956724	0.08224
MESuSiE	0.8727	0.962907	0.07684
SuSiEx	0.8727	0.964347	0.07898
SuSiEx	0.8728	0.964582	0.07898
MultiSuSiE	0.8729	0.956714	0.08222
MESuSiE	0.8729	0.962889	0.0768
MultiSuSiE	0.8731	0.956927	0.0822
SuSiEx	0.8731	0.964801	0.07894
MultiSuSiE	0.8732	0.956917	0.08218
MultiSuSiE	0.8733	0.95714	0.08218
MESuSiE	0.8733	0.96287	0.07676
MESuSiE	0.8735	0.962833	0.07668
SuSiEx	0.8735	0.964792	0.07892
MultiSuSiE	0.8736	0.957353	0.08216
SuSiEx	0.8737	0.964784	0.0789
MESuSiE	0.8738	0.962814	0.07664
SuSiEx	0.8738	0.964775	0.07888
MultiSuSiE	0.874	0.957333	0.08212
SuSiEx	0.874	0.964758	0.07884
MESuSiE	0.8741	0.962795	0.0766
SuSiEx	0.8741	0.96474	0.0788
MultiSuSiE	0.8742	0.957323	0.0821
SuSiEx	0.8742	0.965205	0.07878
MultiSuSiE	0.8743	0.957313	0.08208
SuSiEx	0.8744	0.965196	0.07876
MultiSuSiE	0.8745	0.957283	0.08202
MultiSuSiE	0.8746	0.957273	0.082
SuSiEx	0.8746	0.965188	0.07874
MultiSuSiE	0.8747	0.957263	0.08198
SuSiEx	0.8747	0.965424	0.07874
MultiSuSiE	0.8748	0.957243	0.08194
MESuSiE	0.8748	0.962777	0.07656
MESuSiE	0.8749	0.962758	0.07652
MultiSuSiE	0.875	0.957233	0.08192
MultiSuSiE	0.8751	0.957213	0.08188
SuSiEx	0.8751	0.965653	0.07872
MultiSuSiE	0.8752	0.957193	0.08184
MESuSiE	0.8752	0.962739	0.07648
SuSiEx	0.8752	0.965644	0.0787
MultiSuSiE	0.8753	0.957153	0.08176
MESuSiE	0.8753	0.96272	0.07644
MultiSuSiE	0.8754	0.957133	0.08172
SuSiEx	0.8754	0.965873	0.07868
MultiSuSiE	0.8755	0.957357	0.08172
MESuSiE	0.8755	0.962702	0.0764
SuSiEx	0.8755	0.965864	0.07866
MultiSuSiE	0.8756	0.957347	0.0817
SuSiEx	0.8756	0.965856	0.07864
MultiSuSiE	0.8757	0.957337	0.08168
MESuSiE	0.8757	0.963187	0.0764
SuSiEx	0.8757	0.965848	0.07862
MESuSiE	0.8759	0.96315	0.07632
SuSiEx	0.8759	0.965839	0.0786
MultiSuSiE	0.876	0.957327	0.08166
SuSiEx	0.876	0.965831	0.07858
MESuSiE	0.8761	0.963094	0.0762
SuSiEx	0.8761	0.965814	0.07854
MultiSuSiE	0.8762	0.957317	0.08164
MESuSiE	0.8762	0.963075	0.07616
SuSiEx	0.8763	0.965806	0.07852
SuSiEx	0.8764	0.965797	0.0785
MultiSuSiE	0.8765	0.957532	0.08162
MultiSuSiE	0.8768	0.957522	0.0816
SuSiEx	0.8768	0.965789	0.07848
MultiSuSiE	0.8769	0.957512	0.08158
MESuSiE	0.8769	0.963057	0.07612
SuSiEx	0.8769	0.96578	0.07846
MultiSuSiE	0.8771	0.957472	0.0815
SuSiEx	0.8771	0.96624	0.07842
MultiSuSiE	0.8772	0.957452	0.08146
SuSiEx	0.8773	0.966215	0.07836
MultiSuSiE	0.8774	0.957667	0.08144
SuSiEx	0.8774	0.966206	0.07834
MultiSuSiE	0.8775	0.957647	0.0814
SuSiEx	0.8775	0.966198	0.07832
MultiSuSiE	0.8776	0.958098	0.0814
SuSiEx	0.8776	0.966181	0.07828
MultiSuSiE	0.8778	0.958088	0.08138
MultiSuSiE	0.878	0.958294	0.08134
MESuSiE	0.878	0.963019	0.07604
SuSiEx	0.8781	0.966173	0.07826
MultiSuSiE	0.8784	0.95852	0.08134
SuSiEx	0.8784	0.966156	0.07822
MultiSuSiE	0.8785	0.95851	0.08132
SuSiEx	0.8785	0.966139	0.07818
SuSiEx	0.8787	0.96637	0.07816
SuSiEx	0.8788	0.966353	0.07812
MultiSuSiE	0.8789	0.9585	0.0813
MultiSuSiE	0.8791	0.958491	0.08128
SuSiEx	0.8791	0.966337	0.07808
SuSiEx	0.8792	0.966328	0.07806
MultiSuSiE	0.8793	0.958481	0.08126
MESuSiE	0.8793	0.963001	0.076
MESuSiE	0.8794	0.962982	0.07596
MultiSuSiE	0.8795	0.958471	0.08124
MultiSuSiE	0.8796	0.958451	0.0812
MESuSiE	0.8796	0.962963	0.07592
SuSiEx	0.8796	0.96632	0.07804
SuSiEx	0.8797	0.966303	0.078
SuSiEx	0.8798	0.966287	0.07796
MultiSuSiE	0.8799	0.958442	0.08118
MultiSuSiE	0.8801	0.958422	0.08114
MESuSiE	0.8801	0.962944	0.07588
MultiSuSiE	0.8802	0.958639	0.08112
SuSiEx	0.8802	0.96651	0.07792
MultiSuSiE	0.8804	0.958856	0.0811
MESuSiE	0.8804	0.962907	0.0758
SuSiEx	0.8804	0.966501	0.0779
MultiSuSiE	0.8805	0.958846	0.08108
MESuSiE	0.8805	0.962888	0.07576
SuSiEx	0.8805	0.966485	0.07786
MultiSuSiE	0.8806	0.958826	0.08104
MESuSiE	0.8806	0.96285	0.07568
SuSiEx	0.8806	0.966476	0.07784
MultiSuSiE	0.8807	0.958817	0.08102
MultiSuSiE	0.8808	0.958807	0.081
MESuSiE	0.8808	0.962831	0.07564
SuSiEx	0.8808	0.966468	0.07782
MultiSuSiE	0.8809	0.958778	0.08094
MESuSiE	0.8811	0.962812	0.0756
SuSiEx	0.8811	0.96646	0.0778
MultiSuSiE	0.8812	0.958995	0.08092
MultiSuSiE	0.8813	0.959213	0.0809
SuSiEx	0.8813	0.966451	0.07778
MultiSuSiE	0.8814	0.959203	0.08088
MESuSiE	0.8814	0.963303	0.0756
MultiSuSiE	0.8815	0.959193	0.08086
MESuSiE	0.8815	0.963284	0.07556
MultiSuSiE	0.8816	0.959184	0.08084
MultiSuSiE	0.8817	0.959174	0.08082
SuSiEx	0.8817	0.966443	0.07776
MESuSiE	0.8818	0.963265	0.07552
SuSiEx	0.8818	0.966426	0.07772
MultiSuSiE	0.8819	0.959164	0.0808
MESuSiE	0.882	0.963228	0.07544
SuSiEx	0.882	0.966418	0.0777
MultiSuSiE	0.8821	0.959155	0.08078
MultiSuSiE	0.8823	0.959145	0.08076
SuSiEx	0.8823	0.96641	0.07768
SuSiEx	0.8824	0.966401	0.07766
MESuSiE	0.8826	0.96319	0.07536
SuSiEx	0.8826	0.966393	0.07764
MultiSuSiE	0.8827	0.959135	0.08074
MESuSiE	0.8827	0.963153	0.07528
MESuSiE	0.8828	0.963115	0.0752
SuSiEx	0.8828	0.966384	0.07762
MultiSuSiE	0.8829	0.959116	0.0807
MESuSiE	0.883	0.963096	0.07516
SuSiEx	0.883	0.966359	0.07756
MultiSuSiE	0.8831	0.959106	0.08068
MESuSiE	0.8831	0.963077	0.07512
SuSiEx	0.8831	0.966351	0.07754
MultiSuSiE	0.8832	0.959096	0.08066
MESuSiE	0.8832	0.963058	0.07508
SuSiEx	0.8832	0.966343	0.07752
MultiSuSiE	0.8833	0.959087	0.08064
SuSiEx	0.8833	0.966326	0.07748
MultiSuSiE	0.8834	0.959077	0.08062
SuSiEx	0.8834	0.966309	0.07744
MultiSuSiE	0.8835	0.959067	0.0806
MESuSiE	0.8835	0.963552	0.07508
SuSiEx	0.8835	0.966292	0.0774
MultiSuSiE	0.8836	0.959057	0.08058
MultiSuSiE	0.8837	0.959048	0.08056
MultiSuSiE	0.8839	0.959028	0.08052
MESuSiE	0.8839	0.963534	0.07504
SuSiEx	0.884	0.966284	0.07738
MultiSuSiE	0.8841	0.959018	0.0805
MESuSiE	0.8841	0.963496	0.07496
SuSiEx	0.8841	0.966258	0.07732
MESuSiE	0.8842	0.963459	0.07488
SuSiEx	0.8842	0.96625	0.0773
MultiSuSiE	0.8843	0.959009	0.08048
SuSiEx	0.8843	0.966225	0.07724
SuSiEx	0.8844	0.966458	0.07722
MultiSuSiE	0.8845	0.958989	0.08044
SuSiEx	0.8845	0.9667	0.07722
MultiSuSiE	0.8846	0.959198	0.0804
MESuSiE	0.8848	0.96344	0.07484
MultiSuSiE	0.8849	0.959418	0.08038
SuSiEx	0.8849	0.966692	0.0772
SuSiEx	0.885	0.966683	0.07718
MultiSuSiE	0.8851	0.959398	0.08034
SuSiEx	0.8851	0.966909	0.07714
MultiSuSiE	0.8852	0.959388	0.08032
SuSiEx	0.8852	0.966892	0.0771
MultiSuSiE	0.8853	0.959589	0.08026
SuSiEx	0.8853	0.966884	0.07708
MultiSuSiE	0.8854	0.959579	0.08024
SuSiEx	0.8854	0.966876	0.07706
SuSiEx	0.8855	0.96711	0.07704
MultiSuSiE	0.8856	0.959569	0.08022
SuSiEx	0.8856	0.967094	0.077
MultiSuSiE	0.8857	0.95956	0.0802
SuSiEx	0.8857	0.967085	0.07698
MESuSiE	0.8858	0.963421	0.0748
SuSiEx	0.8858	0.967077	0.07696
MultiSuSiE	0.8859	0.95955	0.08018
MESuSiE	0.8859	0.963402	0.07476
MultiSuSiE	0.886	0.959531	0.08014
SuSiEx	0.886	0.96732	0.07696
MultiSuSiE	0.8861	0.959751	0.08012
MESuSiE	0.8861	0.963364	0.07468
SuSiEx	0.8861	0.967555	0.07694
MultiSuSiE	0.8862	0.959971	0.0801
MultiSuSiE	0.8864	0.959962	0.08008
SuSiEx	0.8864	0.967791	0.07692
MultiSuSiE	0.8865	0.959952	0.08006
MultiSuSiE	0.8866	0.959923	0.08
MESuSiE	0.8866	0.963345	0.07464
SuSiEx	0.8866	0.967774	0.07688
MultiSuSiE	0.8867	0.960605	0.07998
MultiSuSiE	0.8868	0.960836	0.07998
MESuSiE	0.8868	0.963326	0.0746
SuSiEx	0.8868	0.967758	0.07684
MultiSuSiE	0.8869	0.961067	0.07998
MESuSiE	0.8869	0.963824	0.0746
SuSiEx	0.8869	0.96775	0.07682
SuSiEx	0.887	0.967742	0.0768
SuSiEx	0.8871	0.967734	0.07678
MultiSuSiE	0.8873	0.961298	0.07998
MESuSiE	0.8873	0.963787	0.07452
MultiSuSiE	0.8874	0.961501	0.07992
SuSiEx	0.8875	0.967726	0.07676
MultiSuSiE	0.8876	0.961483	0.07988
MESuSiE	0.8876	0.963749	0.07444
SuSiEx	0.8876	0.967718	0.07674
MultiSuSiE	0.8877	0.961474	0.07986
SuSiEx	0.8878	0.967954	0.07672
MultiSuSiE	0.8879	0.961696	0.07984
MESuSiE	0.8879	0.963731	0.0744
SuSiEx	0.888	0.967937	0.07668
MultiSuSiE	0.8881	0.961687	0.07982
SuSiEx	0.8881	0.967929	0.07666
SuSiEx	0.8883	0.967921	0.07664
MultiSuSiE	0.8885	0.961909	0.0798
MESuSiE	0.8885	0.963712	0.07436
SuSiEx	0.8885	0.968158	0.07662
MultiSuSiE	0.8886	0.961873	0.07972
SuSiEx	0.8886	0.968402	0.07662
MultiSuSiE	0.8887	0.961845	0.07966
MESuSiE	0.8887	0.964193	0.07432
SuSiEx	0.8887	0.968394	0.0766
MultiSuSiE	0.8888	0.962068	0.07964
MESuSiE	0.8888	0.964174	0.07428
SuSiEx	0.8888	0.968386	0.07658
MultiSuSiE	0.8889	0.962059	0.07962
MESuSiE	0.889	0.964137	0.0742
SuSiEx	0.889	0.968378	0.07656
SuSiEx	0.8891	0.968362	0.07652
MESuSiE	0.8892	0.964119	0.07416
SuSiEx	0.8892	0.9686	0.0765
SuSiEx	0.8893	0.968584	0.07646
MultiSuSiE	0.8894	0.96205	0.0796
SuSiEx	0.8894	0.968568	0.07642
MultiSuSiE	0.8895	0.962031	0.07956
SuSiEx	0.8895	0.96856	0.0764
MultiSuSiE	0.8896	0.962013	0.07952
MESuSiE	0.8896	0.964081	0.07408
SuSiEx	0.8896	0.968536	0.07634
MultiSuSiE	0.8897	0.962004	0.0795
MultiSuSiE	0.8898	0.961995	0.07948
SuSiEx	0.8898	0.96852	0.0763
MultiSuSiE	0.8899	0.961976	0.07944
MultiSuSiE	0.89	0.961967	0.07942
MESuSiE	0.89	0.964062	0.07404
SuSiEx	0.89	0.968512	0.07628
MultiSuSiE	0.8901	0.9622	0.07942
SuSiEx	0.8901	0.968496	0.07624
MultiSuSiE	0.8902	0.962173	0.07936
SuSiEx	0.8902	0.968472	0.07618
MESuSiE	0.8903	0.964044	0.074
MultiSuSiE	0.8904	0.962163	0.07934
SuSiEx	0.8904	0.968718	0.07618
MultiSuSiE	0.8905	0.962154	0.07932
MESuSiE	0.8905	0.964025	0.07396
SuSiEx	0.8906	0.96871	0.07616
MultiSuSiE	0.8907	0.962145	0.0793
SuSiEx	0.8908	0.968702	0.07614
MESuSiE	0.8909	0.963969	0.07384
SuSiEx	0.8909	0.96867	0.07606
SuSiEx	0.891	0.968654	0.07602
MESuSiE	0.8911	0.963931	0.07376
SuSiEx	0.8911	0.968646	0.076
MESuSiE	0.8912	0.963912	0.07372
SuSiEx	0.8912	0.968638	0.07598
MultiSuSiE	0.8913	0.962127	0.07926
MESuSiE	0.8913	0.964417	0.07372
MultiSuSiE	0.8915	0.962118	0.07924
SuSiEx	0.8915	0.96863	0.07596
MultiSuSiE	0.8916	0.962081	0.07916
SuSiEx	0.8916	0.968622	0.07594
MultiSuSiE	0.8917	0.962071	0.07914
MultiSuSiE	0.8918	0.962053	0.0791
SuSiEx	0.8918	0.968614	0.07592
MultiSuSiE	0.8919	0.962278	0.07908
MESuSiE	0.8919	0.964398	0.07368
SuSiEx	0.8919	0.968606	0.0759
MultiSuSiE	0.892	0.962269	0.07906
MESuSiE	0.892	0.964379	0.07364
MultiSuSiE	0.8921	0.96226	0.07904
SuSiEx	0.8921	0.968846	0.07588
MultiSuSiE	0.8922	0.962232	0.07898
SuSiEx	0.8922	0.968838	0.07586
MESuSiE	0.8923	0.964361	0.0736
MultiSuSiE	0.8924	0.962448	0.07894
SuSiEx	0.8925	0.96883	0.07584
MultiSuSiE	0.8926	0.96243	0.0789
SuSiEx	0.8926	0.968822	0.07582
MultiSuSiE	0.8928	0.962421	0.07888
SuSiEx	0.8928	0.968814	0.0758
MultiSuSiE	0.8929	0.962637	0.07884
SuSiEx	0.8929	0.969062	0.0758
MultiSuSiE	0.893	0.962628	0.07882
MESuSiE	0.8931	0.964342	0.07356
SuSiEx	0.8931	0.969054	0.07578
MultiSuSiE	0.8933	0.962601	0.07876
MultiSuSiE	0.8934	0.962592	0.07874
MultiSuSiE	0.8935	0.962583	0.07872
MultiSuSiE	0.8936	0.9628	0.07868
SuSiEx	0.8936	0.969046	0.07576
MultiSuSiE	0.8937	0.962791	0.07866
SuSiEx	0.8937	0.969286	0.07574
MultiSuSiE	0.8938	0.962782	0.07864
SuSiEx	0.8938	0.969278	0.07572
MESuSiE	0.894	0.964304	0.07348
SuSiEx	0.894	0.969262	0.07568
MultiSuSiE	0.8941	0.962772	0.07862
MultiSuSiE	0.8942	0.962763	0.0786
MESuSiE	0.8942	0.964755	0.07336
MultiSuSiE	0.8943	0.962754	0.07858
SuSiEx	0.8943	0.969503	0.07566
MultiSuSiE	0.8944	0.962745	0.07856
SuSiEx	0.8944	0.969495	0.07564
MultiSuSiE	0.8945	0.962972	0.07854
SuSiEx	0.8945	0.969487	0.07562
MultiSuSiE	0.8946	0.962963	0.07852
SuSiEx	0.8946	0.969736	0.07562
MultiSuSiE	0.8947	0.963172	0.07846
MultiSuSiE	0.8948	0.963645	0.07846
SuSiEx	0.8948	0.969728	0.0756
SuSiEx	0.8949	0.969705	0.07554
MultiSuSiE	0.895	0.963618	0.0784
SuSiEx	0.895	0.969954	0.07554
MultiSuSiE	0.8951	0.96361	0.07838
MultiSuSiE	0.8952	0.963601	0.07836
SuSiEx	0.8952	0.969946	0.07552
MultiSuSiE	0.8953	0.963592	0.07834
SuSiEx	0.8953	0.969931	0.07548
MultiSuSiE	0.8954	0.963574	0.0783
MESuSiE	0.8954	0.964737	0.07332
MultiSuSiE	0.8955	0.963565	0.07828
MESuSiE	0.8955	0.9647	0.07324
SuSiEx	0.8955	0.969915	0.07544
MultiSuSiE	0.8956	0.963547	0.07824
SuSiEx	0.8956	0.969907	0.07542
MultiSuSiE	0.8958	0.963538	0.07822
SuSiEx	0.8958	0.9699	0.0754
MultiSuSiE	0.8959	0.963529	0.0782
MESuSiE	0.8959	0.96519	0.0732
SuSiEx	0.8959	0.969876	0.07534
MultiSuSiE	0.896	0.96352	0.07818
MESuSiE	0.896	0.965172	0.07316
MESuSiE	0.8961	0.965153	0.07312
SuSiEx	0.8961	0.970361	0.0753
MultiSuSiE	0.8962	0.963511	0.07816
MESuSiE	0.8962	0.965135	0.07308
MultiSuSiE	0.8964	0.963502	0.07814
SuSiEx	0.8964	0.970346	0.07526
MultiSuSiE	0.8965	0.963475	0.07808
MESuSiE	0.8965	0.965116	0.07304
MESuSiE	0.8966	0.965098	0.073
SuSiEx	0.8966	0.97033	0.07522
MultiSuSiE	0.8967	0.963686	0.07802
SuSiEx	0.8967	0.970323	0.0752
MultiSuSiE	0.8968	0.963924	0.07802
SuSiEx	0.8968	0.970315	0.07518
MultiSuSiE	0.8969	0.963897	0.07796
SuSiEx	0.8969	0.970307	0.07516
MultiSuSiE	0.897	0.963879	0.07792
SuSiEx	0.897	0.970292	0.07512
MultiSuSiE	0.8971	0.96387	0.0779
MESuSiE	0.8971	0.965079	0.07296
SuSiEx	0.8971	0.970284	0.0751
MultiSuSiE	0.8972	0.963861	0.07788
SuSiEx	0.8972	0.970277	0.07508
MultiSuSiE	0.8973	0.963852	0.07786
MESuSiE	0.8973	0.965061	0.07292
MultiSuSiE	0.8974	0.963843	0.07784
MESuSiE	0.8974	0.965042	0.07288
SuSiEx	0.8974	0.970269	0.07506
MultiSuSiE	0.8976	0.964082	0.07784
MESuSiE	0.8976	0.965024	0.07284
MESuSiE	0.8977	0.965005	0.0728
MESuSiE	0.8978	0.96495	0.07268
SuSiEx	0.8978	0.970246	0.075
MultiSuSiE	0.898	0.964056	0.07778
MultiSuSiE	0.8982	0.964047	0.07776
MESuSiE	0.8982	0.964931	0.07264
MultiSuSiE	0.8983	0.964277	0.07774
MESuSiE	0.8983	0.964912	0.0726
SuSiEx	0.8983	0.97023	0.07496
SuSiEx	0.8984	0.970215	0.07492
MultiSuSiE	0.8985	0.964499	0.0777
MESuSiE	0.8985	0.964894	0.07256
SuSiEx	0.8985	0.970207	0.0749
MultiSuSiE	0.8986	0.96449	0.07768
MESuSiE	0.8986	0.965407	0.07256
SuSiEx	0.8986	0.9702	0.07488
MultiSuSiE	0.8987	0.964463	0.07762
SuSiEx	0.8987	0.970443	0.07486
MultiSuSiE	0.8988	0.964454	0.0776
SuSiEx	0.8988	0.970428	0.07482
MultiSuSiE	0.8989	0.964437	0.07756
SuSiEx	0.8989	0.970665	0.07478
MultiSuSiE	0.899	0.96441	0.0775
SuSiEx	0.899	0.970657	0.07476
MultiSuSiE	0.8991	0.964401	0.07748
MESuSiE	0.8991	0.965921	0.07256
SuSiEx	0.8991	0.970642	0.07472
MESuSiE	0.8992	0.965903	0.07252
MultiSuSiE	0.8993	0.964392	0.07746
SuSiEx	0.8993	0.970886	0.0747
MultiSuSiE	0.8994	0.964384	0.07744
MultiSuSiE	0.8995	0.964357	0.07738
SuSiEx	0.8995	0.971131	0.07468
MultiSuSiE	0.8996	0.964348	0.07736
MultiSuSiE	0.8997	0.964339	0.07734
MultiSuSiE	0.8998	0.964321	0.0773
SuSiEx	0.8999	0.971124	0.07466
MultiSuSiE	0.9	0.964562	0.0773
SuSiEx	0.9	0.971109	0.07462
SuSiEx	0.9001	0.971101	0.0746
SuSiEx	0.9002	0.971086	0.07456
MultiSuSiE	0.9003	0.964794	0.07728
MESuSiE	0.9003	0.965885	0.07248
SuSiEx	0.9003	0.971079	0.07454
MultiSuSiE	0.9004	0.965009	0.07722
MultiSuSiE	0.9005	0.96525	0.07722
MESuSiE	0.9005	0.965848	0.0724
SuSiEx	0.9005	0.971071	0.07452
MultiSuSiE	0.9006	0.965233	0.07718
SuSiEx	0.9006	0.971064	0.0745
MultiSuSiE	0.9007	0.965224	0.07716
MESuSiE	0.9007	0.96583	0.07236
SuSiEx	0.9007	0.971056	0.07448
MultiSuSiE	0.9008	0.965215	0.07714
MESuSiE	0.9008	0.965812	0.07232
SuSiEx	0.9008	0.971049	0.07446
MultiSuSiE	0.9009	0.965448	0.07712
SuSiEx	0.9009	0.971041	0.07444
MultiSuSiE	0.901	0.96544	0.0771
MultiSuSiE	0.9011	0.965431	0.07708
MultiSuSiE	0.9012	0.965638	0.077
SuSiEx	0.9012	0.971033	0.07442
MultiSuSiE	0.9013	0.96563	0.07698
SuSiEx	0.9013	0.971518	0.07436
MESuSiE	0.9014	0.965794	0.07228
MultiSuSiE	0.9015	0.965621	0.07696
MESuSiE	0.9015	0.965775	0.07224
SuSiEx	0.9015	0.971488	0.07428
MultiSuSiE	0.9016	0.965612	0.07694
MESuSiE	0.9016	0.966292	0.07224
SuSiEx	0.9016	0.971481	0.07426
MultiSuSiE	0.9017	0.965587	0.07688
MESuSiE	0.9017	0.966274	0.0722
SuSiEx	0.9017	0.97172	0.07422
MultiSuSiE	0.9018	0.965578	0.07686
SuSiEx	0.9018	0.971713	0.0742
MultiSuSiE	0.9019	0.965561	0.07682
MESuSiE	0.9019	0.966256	0.07216
MESuSiE	0.902	0.966238	0.07212
SuSiEx	0.902	0.971706	0.07418
MultiSuSiE	0.9021	0.965552	0.0768
SuSiEx	0.9022	0.971698	0.07416
MultiSuSiE	0.9023	0.965795	0.0768
SuSiEx	0.9023	0.971691	0.07414
MultiSuSiE	0.9024	0.965786	0.07678
SuSiEx	0.9024	0.971683	0.07412
MultiSuSiE	0.9025	0.966029	0.07678
SuSiEx	0.9025	0.971676	0.0741
MultiSuSiE	0.9026	0.966012	0.07674
SuSiEx	0.9026	0.971668	0.07408
MultiSuSiE	0.9028	0.966004	0.07672
MESuSiE	0.9028	0.96622	0.07208
SuSiEx	0.9028	0.971916	0.07406
SuSiEx	0.9029	0.971909	0.07404
MultiSuSiE	0.903	0.965995	0.0767
MESuSiE	0.903	0.966202	0.07204
SuSiEx	0.903	0.971901	0.07402
MESuSiE	0.9031	0.966184	0.072
SuSiEx	0.9031	0.971886	0.07398
MultiSuSiE	0.9032	0.965978	0.07666
MESuSiE	0.9032	0.966165	0.07196
SuSiEx	0.9032	0.971879	0.07396
SuSiEx	0.9033	0.972135	0.07396
MultiSuSiE	0.9034	0.965935	0.07656
MESuSiE	0.9034	0.966147	0.07192
SuSiEx	0.9034	0.972127	0.07394
MultiSuSiE	0.9035	0.965926	0.07654
MESuSiE	0.9035	0.966129	0.07188
SuSiEx	0.9035	0.972368	0.0739
SuSiEx	0.9037	0.972361	0.07388
MultiSuSiE	0.9038	0.966145	0.07648
MESuSiE	0.9038	0.966111	0.07184
SuSiEx	0.9038	0.972354	0.07386
MultiSuSiE	0.9039	0.966127	0.07644
MultiSuSiE	0.904	0.966119	0.07642
MESuSiE	0.9041	0.966613	0.0718
SuSiEx	0.9041	0.972339	0.07382
SuSiEx	0.9042	0.972332	0.0738
SuSiEx	0.9043	0.972325	0.07378
SuSiEx	0.9045	0.972581	0.07378
MultiSuSiE	0.9046	0.96611	0.0764
MultiSuSiE	0.9047	0.966102	0.07638
MultiSuSiE	0.9048	0.966093	0.07636
MESuSiE	0.9048	0.966577	0.07172
SuSiEx	0.9048	0.972809	0.0737
MESuSiE	0.9049	0.966559	0.07168
SuSiEx	0.9049	0.972802	0.07368
SuSiEx	0.9051	0.972795	0.07366
MultiSuSiE	0.9052	0.966085	0.07634
MESuSiE	0.9053	0.96708	0.07168
SuSiEx	0.9053	0.973044	0.07364
MESuSiE	0.9054	0.967045	0.0716
MultiSuSiE	0.9055	0.966312	0.0763
MultiSuSiE	0.9056	0.966548	0.07628
SuSiEx	0.9056	0.97303	0.0736
MultiSuSiE	0.9057	0.96654	0.07626
SuSiEx	0.9057	0.973023	0.07358
MultiSuSiE	0.9058	0.966531	0.07624
MESuSiE	0.9058	0.967027	0.07156
MultiSuSiE	0.9059	0.966514	0.0762
MESuSiE	0.9059	0.966991	0.07148
SuSiEx	0.906	0.973016	0.07356
MultiSuSiE	0.9061	0.966751	0.07618
SuSiEx	0.9061	0.973009	0.07354
MESuSiE	0.9063	0.96748	0.0714
SuSiEx	0.9063	0.972994	0.0735
MultiSuSiE	0.9064	0.966997	0.07618
MESuSiE	0.9064	0.967462	0.07136
SuSiEx	0.9064	0.973252	0.0735
MESuSiE	0.9065	0.967987	0.07136
SuSiEx	0.9065	0.973245	0.07348
MultiSuSiE	0.9066	0.966988	0.07616
MESuSiE	0.9066	0.968512	0.07136
SuSiEx	0.9067	0.973238	0.07346
MultiSuSiE	0.9068	0.966963	0.0761
SuSiEx	0.9068	0.973231	0.07344
MultiSuSiE	0.9069	0.966938	0.07604
MESuSiE	0.9069	0.968495	0.07132
MultiSuSiE	0.9071	0.96693	0.07602
SuSiEx	0.9073	0.973224	0.07342
MultiSuSiE	0.9074	0.966921	0.076
MESuSiE	0.9074	0.968478	0.07128
SuSiEx	0.9074	0.97321	0.07338
SuSiEx	0.9075	0.973202	0.07336
MultiSuSiE	0.9076	0.967167	0.076
SuSiEx	0.9076	0.973195	0.07334
MultiSuSiE	0.9077	0.967159	0.07598
MESuSiE	0.9077	0.968461	0.07124
MultiSuSiE	0.9078	0.967134	0.07592
SuSiEx	0.9078	0.973188	0.07332
MESuSiE	0.9079	0.968988	0.07124
SuSiEx	0.9079	0.973181	0.0733
MultiSuSiE	0.908	0.967125	0.0759
MESuSiE	0.908	0.969516	0.07124
MultiSuSiE	0.9081	0.967117	0.07588
MultiSuSiE	0.9082	0.967109	0.07586
SuSiEx	0.9082	0.973174	0.07328
SuSiEx	0.9083	0.973167	0.07326
MultiSuSiE	0.9085	0.9671	0.07584
SuSiEx	0.9085	0.97316	0.07324
SuSiEx	0.9086	0.973153	0.07322
MultiSuSiE	0.9087	0.967092	0.07582
MultiSuSiE	0.9088	0.967083	0.0758
MultiSuSiE	0.9089	0.967075	0.07578
MultiSuSiE	0.909	0.967058	0.07574
MESuSiE	0.909	0.969466	0.07112
SuSiEx	0.909	0.973663	0.0732
MESuSiE	0.9091	0.969978	0.07108
SuSiEx	0.9091	0.973656	0.07318
MultiSuSiE	0.9092	0.967033	0.07568
MESuSiE	0.9093	0.969962	0.07104
SuSiEx	0.9093	0.973649	0.07316
MultiSuSiE	0.9094	0.967016	0.07564
MultiSuSiE	0.9095	0.967008	0.07562
SuSiEx	0.9096	0.973908	0.07316
SuSiEx	0.9097	0.973901	0.07314
MultiSuSiE	0.9098	0.966982	0.07556
MESuSiE	0.9099	0.969929	0.07096
SuSiEx	0.9099	0.973888	0.0731
MultiSuSiE	0.91	0.966974	0.07554
MESuSiE	0.91	0.969912	0.07092
SuSiEx	0.91	0.973874	0.07306
SuSiEx	0.9101	0.97438	0.07302
MESuSiE	0.9102	0.969896	0.07088
MESuSiE	0.9103	0.96988	0.07084
SuSiEx	0.9103	0.974633	0.073
MESuSiE	0.9104	0.969846	0.07076
MultiSuSiE	0.9105	0.966965	0.07552
MESuSiE	0.9105	0.96983	0.07072
SuSiEx	0.9105	0.974613	0.07294
MultiSuSiE	0.9107	0.966957	0.0755
MESuSiE	0.9107	0.969813	0.07068
SuSiEx	0.9108	0.974606	0.07292
MultiSuSiE	0.9109	0.96694	0.07546
SuSiEx	0.9109	0.974585	0.07286
MultiSuSiE	0.911	0.966932	0.07544
MESuSiE	0.911	0.969797	0.07064
MESuSiE	0.9111	0.969764	0.07056
MultiSuSiE	0.9112	0.966923	0.07542
SuSiEx	0.9112	0.974579	0.07284
MultiSuSiE	0.9113	0.966915	0.0754
MultiSuSiE	0.9114	0.966906	0.07538
MultiSuSiE	0.9115	0.966898	0.07536
SuSiEx	0.9115	0.974558	0.07278
MultiSuSiE	0.9116	0.966889	0.07534
MESuSiE	0.9116	0.969747	0.07052
MultiSuSiE	0.9117	0.96712	0.0753
MultiSuSiE	0.9118	0.967104	0.07526
MESuSiE	0.9118	0.969714	0.07044
SuSiEx	0.9118	0.974551	0.07276
MultiSuSiE	0.9119	0.967087	0.07522
SuSiEx	0.9119	0.974544	0.07274
MultiSuSiE	0.912	0.967061	0.07516
SuSiEx	0.912	0.974806	0.07274
MESuSiE	0.9121	0.969697	0.0704
SuSiEx	0.9121	0.974799	0.07272
SuSiEx	0.9122	0.974792	0.0727
SuSiEx	0.9123	0.975047	0.07268
MultiSuSiE	0.9124	0.967036	0.0751
MESuSiE	0.9124	0.96968	0.07036
SuSiEx	0.9124	0.975034	0.07264
MultiSuSiE	0.9125	0.967027	0.07508
SuSiEx	0.9125	0.975027	0.07262
MultiSuSiE	0.9126	0.967019	0.07506
MESuSiE	0.9126	0.969664	0.07032
SuSiEx	0.9126	0.97502	0.0726
MESuSiE	0.9127	0.969647	0.07028
SuSiEx	0.9128	0.975275	0.07258
MultiSuSiE	0.9129	0.96701	0.07504
MESuSiE	0.9129	0.96963	0.07024
SuSiEx	0.9129	0.975269	0.07256
SuSiEx	0.913	0.975262	0.07254
MultiSuSiE	0.9131	0.967002	0.07502
MESuSiE	0.9131	0.969613	0.0702
SuSiEx	0.9131	0.975256	0.07252
MultiSuSiE	0.9132	0.967234	0.07498
MultiSuSiE	0.9133	0.967226	0.07496
MESuSiE	0.9133	0.96958	0.07012
MultiSuSiE	0.9134	0.967475	0.07496
SuSiEx	0.9134	0.975236	0.07246
MultiSuSiE	0.9135	0.967725	0.07496
MESuSiE	0.9135	0.969563	0.07008
SuSiEx	0.9135	0.975222	0.07242
MultiSuSiE	0.9136	0.967717	0.07494
SuSiEx	0.9136	0.975216	0.0724
MultiSuSiE	0.9137	0.967692	0.07488
MESuSiE	0.9137	0.969546	0.07004
SuSiEx	0.9137	0.975202	0.07236
MultiSuSiE	0.9138	0.967675	0.07484
MESuSiE	0.9138	0.969529	0.07
SuSiEx	0.9138	0.975465	0.07236
SuSiEx	0.9139	0.975458	0.07234
MultiSuSiE	0.914	0.967667	0.07482
SuSiEx	0.914	0.975445	0.0723
MultiSuSiE	0.9141	0.967892	0.07476
SuSiEx	0.9141	0.975709	0.0723
SuSiEx	0.9142	0.975695	0.07226
MultiSuSiE	0.9143	0.967884	0.07474
MultiSuSiE	0.9144	0.967876	0.07472
MESuSiE	0.9144	0.970067	0.07
SuSiEx	0.9144	0.975689	0.07224
MultiSuSiE	0.9145	0.967851	0.07466
MESuSiE	0.9145	0.97005	0.06996
SuSiEx	0.9145	0.975682	0.07222
MultiSuSiE	0.9146	0.967834	0.07462
MESuSiE	0.9146	0.970033	0.06992
SuSiEx	0.9146	0.975676	0.0722
SuSiEx	0.9147	0.975656	0.07214
MultiSuSiE	0.9148	0.967809	0.07456
SuSiEx	0.9148	0.975649	0.07212
MultiSuSiE	0.9149	0.96806	0.07456
MultiSuSiE	0.915	0.968303	0.07454
MESuSiE	0.9151	0.970017	0.06988
MultiSuSiE	0.9152	0.968555	0.07454
SuSiEx	0.9152	0.97563	0.07206
MultiSuSiE	0.9153	0.968547	0.07452
MESuSiE	0.9153	0.970539	0.06984
MultiSuSiE	0.9154	0.968539	0.0745
MESuSiE	0.9154	0.971063	0.0698
SuSiEx	0.9154	0.975616	0.07202
MultiSuSiE	0.9156	0.968531	0.07448
MESuSiE	0.9156	0.971047	0.06976
MultiSuSiE	0.9157	0.968774	0.07446
MESuSiE	0.9157	0.971031	0.06972
SuSiEx	0.9157	0.97561	0.072
MultiSuSiE	0.9158	0.968766	0.07444
SuSiEx	0.9159	0.975603	0.07198
MultiSuSiE	0.916	0.969002	0.0744
MESuSiE	0.916	0.971014	0.06968
MESuSiE	0.9161	0.971524	0.0696
SuSiEx	0.9161	0.975868	0.07198
MultiSuSiE	0.9162	0.968986	0.07436
SuSiEx	0.9162	0.975861	0.07196
MultiSuSiE	0.9163	0.96897	0.07432
MESuSiE	0.9163	0.971508	0.06956
SuSiEx	0.9163	0.975848	0.07192
MultiSuSiE	0.9164	0.968946	0.07426
SuSiEx	0.9164	0.976113	0.07192
SuSiEx	0.9165	0.976106	0.0719
MultiSuSiE	0.9166	0.968938	0.07424
MESuSiE	0.9166	0.971492	0.06952
MultiSuSiE	0.9168	0.96893	0.07422
SuSiEx	0.9168	0.9761	0.07188
MultiSuSiE	0.9169	0.968913	0.07418
SuSiEx	0.9169	0.976087	0.07184
MultiSuSiE	0.917	0.968889	0.07412
SuSiEx	0.917	0.97608	0.07182
MultiSuSiE	0.9171	0.968873	0.07408
MESuSiE	0.9171	0.971477	0.06948
SuSiEx	0.9171	0.976074	0.0718
MultiSuSiE	0.9172	0.968864	0.07406
MESuSiE	0.9172	0.971461	0.06944
SuSiEx	0.9173	0.976067	0.07178
MultiSuSiE	0.9174	0.968856	0.07404
SuSiEx	0.9174	0.976054	0.07174
MultiSuSiE	0.9175	0.96884	0.074
MESuSiE	0.9175	0.971445	0.0694
SuSiEx	0.9175	0.976048	0.07172
MultiSuSiE	0.9177	0.968824	0.07396
SuSiEx	0.9177	0.976041	0.0717
MultiSuSiE	0.9178	0.969061	0.07392
MESuSiE	0.9178	0.971429	0.06936
SuSiEx	0.9179	0.976035	0.07168
MESuSiE	0.918	0.971957	0.06932
SuSiEx	0.918	0.976022	0.07164
MultiSuSiE	0.9181	0.969021	0.07382
MESuSiE	0.9181	0.972503	0.06932
SuSiEx	0.9181	0.976281	0.07162
MultiSuSiE	0.9182	0.969004	0.07378
MESuSiE	0.9182	0.973049	0.06932
MultiSuSiE	0.9183	0.968996	0.07376
SuSiEx	0.9183	0.976275	0.0716
MESuSiE	0.9184	0.973034	0.06928
SuSiEx	0.9184	0.976242	0.0715
MultiSuSiE	0.9185	0.969753	0.07374
MESuSiE	0.9185	0.973581	0.06928
MultiSuSiE	0.9186	0.969745	0.07372
MESuSiE	0.9186	0.973566	0.06924
MultiSuSiE	0.9187	0.969737	0.0737
SuSiEx	0.9187	0.976236	0.07148
MESuSiE	0.9188	0.973551	0.0692
SuSiEx	0.9189	0.976223	0.07144
SuSiEx	0.919	0.97621	0.0714
MultiSuSiE	0.9191	0.969721	0.07366
SuSiEx	0.9191	0.976477	0.0714
MultiSuSiE	0.9192	0.969713	0.07364
MESuSiE	0.9192	0.973521	0.06912
SuSiEx	0.9192	0.976464	0.07136
MultiSuSiE	0.9193	0.96996	0.07362
MESuSiE	0.9193	0.973506	0.06908
SuSiEx	0.9193	0.976451	0.07132
MultiSuSiE	0.9194	0.969945	0.07358
SuSiEx	0.9195	0.976438	0.07128
MultiSuSiE	0.9196	0.969937	0.07356
MESuSiE	0.9196	0.973491	0.06904
MultiSuSiE	0.9197	0.969921	0.07352
SuSiEx	0.9197	0.976432	0.07126
MultiSuSiE	0.9198	0.969905	0.07348
MESuSiE	0.9198	0.973476	0.069
SuSiEx	0.9198	0.976425	0.07124
MultiSuSiE	0.9199	0.969897	0.07346
SuSiEx	0.9199	0.976419	0.07122
MultiSuSiE	0.92	0.969889	0.07344
MESuSiE	0.92	0.973461	0.06896
SuSiEx	0.92	0.976413	0.0712
MultiSuSiE	0.9201	0.97013	0.0734
SuSiEx	0.9201	0.97668	0.0712
MultiSuSiE	0.9202	0.970122	0.07338
MESuSiE	0.9202	0.973446	0.06892
MultiSuSiE	0.9203	0.970114	0.07336
SuSiEx	0.9204	0.976674	0.07118
MultiSuSiE	0.9205	0.970363	0.07334
SuSiEx	0.9205	0.976655	0.07112
MultiSuSiE	0.9206	0.970355	0.07332
MESuSiE	0.9206	0.973431	0.06888
SuSiEx	0.9206	0.976923	0.07112
MultiSuSiE	0.9207	0.970347	0.0733
SuSiEx	0.9207	0.976917	0.0711
MultiSuSiE	0.9208	0.970323	0.07324
MESuSiE	0.9208	0.973967	0.06884
SuSiEx	0.9208	0.97691	0.07108
MESuSiE	0.9209	0.974504	0.0688
SuSiEx	0.9209	0.976904	0.07106
MESuSiE	0.921	0.97449	0.06876
SuSiEx	0.921	0.97716	0.07102
MultiSuSiE	0.9211	0.970315	0.07322
SuSiEx	0.9211	0.977148	0.07098
MultiSuSiE	0.9212	0.970308	0.0732
MESuSiE	0.9212	0.974475	0.06872
MultiSuSiE	0.9213	0.970557	0.07318
MESuSiE	0.9213	0.974446	0.06864
MultiSuSiE	0.9214	0.970549	0.07316
MESuSiE	0.9214	0.974432	0.0686
SuSiEx	0.9214	0.977141	0.07096
MultiSuSiE	0.9215	0.970541	0.07314
SuSiEx	0.9215	0.977135	0.07094
MultiSuSiE	0.9216	0.970526	0.0731
SuSiEx	0.9216	0.977398	0.07092
MultiSuSiE	0.9217	0.970776	0.07308
SuSiEx	0.9217	0.977392	0.0709
MultiSuSiE	0.9218	0.970768	0.07306
MESuSiE	0.9218	0.974417	0.06856
MultiSuSiE	0.9219	0.970752	0.07302
MESuSiE	0.922	0.974957	0.06852
MultiSuSiE	0.9221	0.970737	0.07298
MultiSuSiE	0.9222	0.970729	0.07296
MESuSiE	0.9223	0.974943	0.06848
MultiSuSiE	0.9224	0.970721	0.07294
SuSiEx	0.9224	0.977379	0.07086
MultiSuSiE	0.9225	0.970714	0.07292
SuSiEx	0.9225	0.977373	0.07084
MultiSuSiE	0.9226	0.97069	0.07286
MESuSiE	0.9226	0.974929	0.06844
SuSiEx	0.9226	0.977643	0.07084
MultiSuSiE	0.9227	0.970674	0.07282
MultiSuSiE	0.9228	0.970659	0.07278
SuSiEx	0.9228	0.97763	0.0708
MultiSuSiE	0.9229	0.970643	0.07274
MultiSuSiE	0.923	0.970879	0.07268
MultiSuSiE	0.9231	0.971138	0.07268
MESuSiE	0.9231	0.974914	0.0684
SuSiEx	0.9231	0.977618	0.07076
MultiSuSiE	0.9232	0.97139	0.07266
MESuSiE	0.9232	0.9749	0.06836
MultiSuSiE	0.9233	0.971383	0.07264
SuSiEx	0.9233	0.977612	0.07074
MultiSuSiE	0.9234	0.971367	0.0726
MESuSiE	0.9234	0.974886	0.06832
SuSiEx	0.9234	0.977606	0.07072
MultiSuSiE	0.9235	0.971627	0.0726
MESuSiE	0.9235	0.974857	0.06824
SuSiEx	0.9235	0.9776	0.0707
MESuSiE	0.9236	0.974843	0.0682
SuSiEx	0.9236	0.977593	0.07068
MultiSuSiE	0.9237	0.97162	0.07258
SuSiEx	0.9237	0.977864	0.07068
MultiSuSiE	0.9238	0.971597	0.07252
SuSiEx	0.9238	0.977858	0.07066
MultiSuSiE	0.9239	0.971589	0.0725
SuSiEx	0.9239	0.977852	0.07064
SuSiEx	0.9241	0.977839	0.0706
MESuSiE	0.9242	0.974828	0.06816
MultiSuSiE	0.9244	0.971574	0.07246
MESuSiE	0.9244	0.974814	0.06812
SuSiEx	0.9244	0.977833	0.07058
MultiSuSiE	0.9245	0.971567	0.07244
MESuSiE	0.9245	0.974785	0.06804
SuSiEx	0.9245	0.977827	0.07056
MultiSuSiE	0.9246	0.972073	0.0724
SuSiEx	0.9246	0.977821	0.07054
MultiSuSiE	0.9247	0.972066	0.07238
MESuSiE	0.9247	0.975344	0.06804
SuSiEx	0.9247	0.977815	0.07052
MESuSiE	0.9248	0.975302	0.06792
MultiSuSiE	0.9249	0.972058	0.07236
MESuSiE	0.9249	0.975287	0.06788
MESuSiE	0.925	0.975273	0.06784
SuSiEx	0.925	0.977809	0.0705
MultiSuSiE	0.9251	0.972043	0.07232
MESuSiE	0.9251	0.97523	0.06772
MultiSuSiE	0.9252	0.972035	0.0723
SuSiEx	0.9252	0.977796	0.07046
MultiSuSiE	0.9253	0.972028	0.07228
MultiSuSiE	0.9254	0.971998	0.0722
SuSiEx	0.9254	0.97779	0.07044
MultiSuSiE	0.9255	0.971983	0.07216
SuSiEx	0.9255	0.977778	0.0704
MultiSuSiE	0.9256	0.971975	0.07214
MultiSuSiE	0.9257	0.97196	0.0721
MESuSiE	0.9257	0.975216	0.06768
MultiSuSiE	0.9258	0.971953	0.07208
MESuSiE	0.9258	0.975202	0.06764
SuSiEx	0.9258	0.977772	0.07038
MultiSuSiE	0.9259	0.9722	0.07204
MESuSiE	0.9259	0.975188	0.0676
SuSiEx	0.9259	0.978037	0.07036
MultiSuSiE	0.926	0.972447	0.072
MultiSuSiE	0.9261	0.97244	0.07198
MESuSiE	0.9261	0.975751	0.0676
SuSiEx	0.9261	0.978031	0.07034
SuSiEx	0.9262	0.978025	0.07032
MultiSuSiE	0.9263	0.972703	0.07198
MultiSuSiE	0.9264	0.972673	0.0719
SuSiEx	0.9264	0.978019	0.0703
MESuSiE	0.9265	0.975723	0.06752
SuSiEx	0.9265	0.978007	0.07026
MultiSuSiE	0.9266	0.972666	0.07188
MESuSiE	0.9266	0.975709	0.06748
SuSiEx	0.9266	0.977994	0.07022
MultiSuSiE	0.9267	0.972658	0.07186
MultiSuSiE	0.9268	0.972907	0.07182
MultiSuSiE	0.9269	0.973171	0.07182
MESuSiE	0.9269	0.975694	0.06744
SuSiEx	0.9269	0.977988	0.0702
MultiSuSiE	0.927	0.973156	0.07178
MESuSiE	0.927	0.97568	0.0674
MultiSuSiE	0.9271	0.973149	0.07176
MultiSuSiE	0.9272	0.973142	0.07174
MESuSiE	0.9272	0.975666	0.06736
SuSiEx	0.9272	0.977982	0.07018
MultiSuSiE	0.9273	0.973127	0.0717
SuSiEx	0.9273	0.977976	0.07016
MultiSuSiE	0.9274	0.973105	0.07164
SuSiEx	0.9274	0.977964	0.07012
MultiSuSiE	0.9275	0.973098	0.07162
MESuSiE	0.9275	0.975652	0.06732
SuSiEx	0.9276	0.977951	0.07008
MultiSuSiE	0.9277	0.973091	0.0716
MESuSiE	0.9277	0.975638	0.06728
SuSiEx	0.9277	0.977939	0.07004
MultiSuSiE	0.9278	0.973069	0.07154
SuSiEx	0.9278	0.977933	0.07002
MultiSuSiE	0.9279	0.973054	0.0715
MESuSiE	0.9279	0.975624	0.06724
SuSiEx	0.9279	0.977927	0.07
SuSiEx	0.928	0.977914	0.06996
SuSiEx	0.9281	0.977908	0.06994
SuSiEx	0.9282	0.978176	0.06992
MultiSuSiE	0.9283	0.973039	0.07146
MESuSiE	0.9283	0.975596	0.06716
SuSiEx	0.9283	0.978157	0.06986
MultiSuSiE	0.9284	0.973032	0.07144
SuSiEx	0.9284	0.978145	0.06982
MultiSuSiE	0.9285	0.973017	0.0714
SuSiEx	0.9285	0.978127	0.06976
MESuSiE	0.9286	0.975581	0.06712
SuSiEx	0.9286	0.978664	0.06972
SuSiEx	0.9287	0.978658	0.0697
MESuSiE	0.9288	0.975567	0.06708
SuSiEx	0.9288	0.978652	0.06968
MultiSuSiE	0.9289	0.97301	0.07138
MESuSiE	0.9289	0.975553	0.06704
SuSiEx	0.9289	0.97864	0.06964
MultiSuSiE	0.929	0.972988	0.07132
MultiSuSiE	0.9291	0.972973	0.07128
SuSiEx	0.9291	0.978634	0.06962
MultiSuSiE	0.9292	0.972966	0.07126
SuSiEx	0.9292	0.978628	0.0696
MESuSiE	0.9293	0.975539	0.067
SuSiEx	0.9293	0.978616	0.06956
MESuSiE	0.9294	0.976093	0.06696
SuSiEx	0.9294	0.978604	0.06952
MultiSuSiE	0.9295	0.972958	0.07124
MESuSiE	0.9295	0.976649	0.06692
SuSiEx	0.9295	0.978592	0.06948
MESuSiE	0.9296	0.976622	0.06684
SuSiEx	0.9296	0.978579	0.06944
MultiSuSiE	0.9297	0.972943	0.0712
MESuSiE	0.9297	0.976581	0.06672
SuSiEx	0.9297	0.978573	0.06942
MultiSuSiE	0.9298	0.972936	0.07118
SuSiEx	0.9298	0.978561	0.06938
MultiSuSiE	0.9299	0.972899	0.07108
MultiSuSiE	0.93	0.972884	0.07104
MESuSiE	0.93	0.976567	0.06668
SuSiEx	0.93	0.978549	0.06934
MultiSuSiE	0.9301	0.972869	0.071
MESuSiE	0.9301	0.976553	0.06664
SuSiEx	0.9301	0.978814	0.0693
MultiSuSiE	0.9302	0.972854	0.07096
MESuSiE	0.9303	0.976512	0.06652
SuSiEx	0.9303	0.978802	0.06926
MultiSuSiE	0.9304	0.972847	0.07094
MultiSuSiE	0.9305	0.97284	0.07092
MESuSiE	0.9305	0.977072	0.06648
SuSiEx	0.9305	0.978784	0.0692
MultiSuSiE	0.9306	0.973092	0.07088
MESuSiE	0.9306	0.977045	0.0664
MESuSiE	0.9307	0.977032	0.06636
MultiSuSiE	0.9308	0.973077	0.07084
MultiSuSiE	0.9309	0.973062	0.0708
SuSiEx	0.9309	0.978772	0.06916
MultiSuSiE	0.931	0.973315	0.07076
SuSiEx	0.931	0.978766	0.06914
MultiSuSiE	0.9311	0.973308	0.07074
MESuSiE	0.9311	0.977018	0.06632
SuSiEx	0.9311	0.979043	0.06914
MultiSuSiE	0.9312	0.9733	0.07072
MESuSiE	0.9312	0.977005	0.06628
SuSiEx	0.9312	0.979037	0.06912
SuSiEx	0.9313	0.979031	0.0691
MultiSuSiE	0.9315	0.973286	0.07068
MESuSiE	0.9315	0.976991	0.06624
SuSiEx	0.9315	0.979303	0.06908
MultiSuSiE	0.9316	0.973264	0.07062
SuSiEx	0.9316	0.979574	0.06906
MultiSuSiE	0.9317	0.973256	0.0706
MESuSiE	0.9318	0.976978	0.0662
SuSiEx	0.9318	0.979563	0.06902
SuSiEx	0.9319	0.979557	0.069
MultiSuSiE	0.932	0.973241	0.07056
MESuSiE	0.932	0.976964	0.06616
SuSiEx	0.932	0.979545	0.06896
MultiSuSiE	0.9321	0.973212	0.07048
SuSiEx	0.9321	0.979534	0.06892
MultiSuSiE	0.9322	0.973459	0.07042
SuSiEx	0.9322	0.979522	0.06888
MultiSuSiE	0.9323	0.973437	0.07036
SuSiEx	0.9323	0.979516	0.06886
MultiSuSiE	0.9324	0.973429	0.07034
MultiSuSiE	0.9325	0.973407	0.07028
MESuSiE	0.9326	0.97695	0.06612
MultiSuSiE	0.9328	0.973385	0.07022
MultiSuSiE	0.9329	0.973648	0.0702
MESuSiE	0.9329	0.976937	0.06608
MultiSuSiE	0.933	0.973626	0.07014
SuSiEx	0.933	0.979511	0.06884
MultiSuSiE	0.9332	0.973618	0.07012
SuSiEx	0.9332	0.979505	0.06882
MultiSuSiE	0.9333	0.973611	0.0701
MESuSiE	0.9333	0.976923	0.06604
SuSiEx	0.9333	0.979493	0.06878
MultiSuSiE	0.9334	0.973596	0.07006
SuSiEx	0.9334	0.979487	0.06876
MultiSuSiE	0.9335	0.973589	0.07004
MESuSiE	0.9335	0.976896	0.06596
SuSiEx	0.9337	0.97947	0.0687
MultiSuSiE	0.9338	0.973574	0.07
MESuSiE	0.9338	0.976882	0.06592
SuSiEx	0.9338	0.979464	0.06868
MESuSiE	0.9339	0.976868	0.06588
MultiSuSiE	0.934	0.973823	0.06994
MESuSiE	0.934	0.976855	0.06584
SuSiEx	0.934	0.979458	0.06866
MultiSuSiE	0.9341	0.974095	0.06994
MESuSiE	0.9341	0.976841	0.0658
MultiSuSiE	0.9343	0.974087	0.06992
SuSiEx	0.9343	0.97944	0.0686
MultiSuSiE	0.9344	0.97408	0.0699
MESuSiE	0.9344	0.976827	0.06576
SuSiEx	0.9344	0.979417	0.06852
MultiSuSiE	0.9345	0.974073	0.06988
SuSiEx	0.9345	0.979405	0.06848
MultiSuSiE	0.9346	0.974051	0.06982
MESuSiE	0.9346	0.976813	0.06572
SuSiEx	0.9346	0.979399	0.06846
MESuSiE	0.9347	0.977394	0.06572
SuSiEx	0.9347	0.979393	0.06844
MultiSuSiE	0.9348	0.974044	0.0698
MultiSuSiE	0.9349	0.974037	0.06978
SuSiEx	0.9349	0.979381	0.0684
MESuSiE	0.935	0.977381	0.06568
SuSiEx	0.935	0.97937	0.06836
SuSiEx	0.9352	0.979358	0.06832
MultiSuSiE	0.9353	0.974008	0.0697
MESuSiE	0.9353	0.977367	0.06564
SuSiEx	0.9353	0.979346	0.06828
MultiSuSiE	0.9354	0.973986	0.06964
MESuSiE	0.9354	0.977354	0.0656
SuSiEx	0.9354	0.979334	0.06824
MultiSuSiE	0.9355	0.974251	0.06962
SuSiEx	0.9355	0.979328	0.06822
MultiSuSiE	0.9356	0.974237	0.06958
MESuSiE	0.9356	0.977313	0.06548
SuSiEx	0.9356	0.979322	0.0682
MESuSiE	0.9357	0.977286	0.0654
MultiSuSiE	0.9359	0.974222	0.06954
SuSiEx	0.9359	0.979592	0.06816
MultiSuSiE	0.936	0.974215	0.06952
MultiSuSiE	0.9361	0.974208	0.0695
SuSiEx	0.9361	0.979586	0.06814
MultiSuSiE	0.9362	0.974481	0.0695
MultiSuSiE	0.9363	0.974474	0.06948
MESuSiE	0.9363	0.977246	0.06528
MultiSuSiE	0.9364	0.974453	0.06942
SuSiEx	0.9364	0.97958	0.06812
MultiSuSiE	0.9365	0.974719	0.0694
MESuSiE	0.9365	0.977232	0.06524
MultiSuSiE	0.9366	0.974712	0.06938
SuSiEx	0.9366	0.979574	0.0681
MultiSuSiE	0.9367	0.974972	0.06934
SuSiEx	0.9367	0.979568	0.06808
MultiSuSiE	0.937	0.975246	0.06934
MESuSiE	0.937	0.977218	0.0652
SuSiEx	0.937	0.979551	0.06802
MultiSuSiE	0.9371	0.975514	0.06932
SuSiEx	0.9371	0.979545	0.068
SuSiEx	0.9372	0.979521	0.06792
MultiSuSiE	0.9373	0.975781	0.0693
SuSiEx	0.9373	0.979509	0.06788
MESuSiE	0.9374	0.977205	0.06516
MESuSiE	0.9375	0.977191	0.06512
SuSiEx	0.9375	0.979492	0.06782
MultiSuSiE	0.9376	0.975775	0.06928
MESuSiE	0.9376	0.977163	0.06504
MultiSuSiE	0.9377	0.975761	0.06924
SuSiEx	0.9377	0.979775	0.06782
MultiSuSiE	0.9378	0.975747	0.0692
MESuSiE	0.9378	0.97715	0.065
SuSiEx	0.9378	0.980046	0.06778
MultiSuSiE	0.9379	0.97574	0.06918
MESuSiE	0.9379	0.977108	0.06488
SuSiEx	0.9379	0.980035	0.06774
SuSiEx	0.938	0.980029	0.06772
MultiSuSiE	0.9381	0.976278	0.06914
SuSiEx	0.9381	0.980023	0.0677
MultiSuSiE	0.9382	0.97654	0.0691
SuSiEx	0.9382	0.980017	0.06768
MultiSuSiE	0.9383	0.976527	0.06906
SuSiEx	0.9383	0.980012	0.06766
MultiSuSiE	0.9384	0.976521	0.06904
SuSiEx	0.9384	0.980006	0.06764
MultiSuSiE	0.9386	0.976507	0.069
SuSiEx	0.9386	0.98	0.06762
MultiSuSiE	0.9387	0.976501	0.06898
SuSiEx	0.9387	0.980278	0.0676
MultiSuSiE	0.9388	0.976494	0.06896
MESuSiE	0.9388	0.977081	0.0648
SuSiEx	0.9388	0.980273	0.06758
MESuSiE	0.9389	0.977067	0.06476
SuSiEx	0.9389	0.980546	0.06754
MultiSuSiE	0.939	0.976764	0.06894
MESuSiE	0.939	0.977053	0.06472
MultiSuSiE	0.9391	0.976751	0.0689
SuSiEx	0.9391	0.98054	0.06752
MultiSuSiE	0.9392	0.976738	0.06886
MultiSuSiE	0.9393	0.976731	0.06884
MultiSuSiE	0.9394	0.976724	0.06882
MESuSiE	0.9394	0.97763	0.06468
SuSiEx	0.9394	0.980529	0.06748
SuSiEx	0.9395	0.980523	0.06746
MultiSuSiE	0.9396	0.976711	0.06878
MultiSuSiE	0.9397	0.976705	0.06876
MESuSiE	0.9397	0.978195	0.0646
SuSiEx	0.9397	0.980797	0.06742
MultiSuSiE	0.9398	0.976691	0.06872
MESuSiE	0.9398	0.978182	0.06456
MultiSuSiE	0.9399	0.976685	0.0687
MESuSiE	0.9399	0.978155	0.06448
SuSiEx	0.9399	0.98078	0.06736
MultiSuSiE	0.94	0.976678	0.06868
MESuSiE	0.94	0.978142	0.06444
SuSiEx	0.94	0.980775	0.06734
SuSiEx	0.9401	0.980764	0.0673
MESuSiE	0.9402	0.978129	0.0644
SuSiEx	0.9402	0.980758	0.06728
SuSiEx	0.9403	0.980752	0.06726
MESuSiE	0.9404	0.978116	0.06436
SuSiEx	0.9404	0.980747	0.06724
MultiSuSiE	0.9405	0.976671	0.06866
MultiSuSiE	0.9406	0.976949	0.06866
MESuSiE	0.9406	0.978102	0.06432
SuSiEx	0.9406	0.980741	0.06722
MultiSuSiE	0.9407	0.976936	0.06862
MESuSiE	0.9407	0.978089	0.06428
SuSiEx	0.9407	0.980736	0.0672
MultiSuSiE	0.9408	0.976923	0.06858
MESuSiE	0.9408	0.978672	0.06424
SuSiEx	0.9408	0.980713	0.06712
MultiSuSiE	0.9409	0.97691	0.06854
MultiSuSiE	0.941	0.976903	0.06852
SuSiEx	0.941	0.98069	0.06704
MultiSuSiE	0.9411	0.976897	0.0685
MultiSuSiE	0.9412	0.97689	0.06848
MESuSiE	0.9412	0.978659	0.0642
SuSiEx	0.9412	0.980685	0.06702
MultiSuSiE	0.9413	0.977162	0.06846
MESuSiE	0.9413	0.978632	0.06412
SuSiEx	0.9413	0.980679	0.067
MultiSuSiE	0.9414	0.977149	0.06842
SuSiEx	0.9414	0.980961	0.06698
MultiSuSiE	0.9415	0.977143	0.0684
SuSiEx	0.9415	0.980944	0.06692
MESuSiE	0.9416	0.978606	0.06404
SuSiEx	0.9416	0.980938	0.0669
MultiSuSiE	0.9417	0.977136	0.06838
MESuSiE	0.9417	0.979205	0.06404
SuSiEx	0.9417	0.980927	0.06686
MESuSiE	0.9418	0.979192	0.064
SuSiEx	0.9418	0.980916	0.06682
MultiSuSiE	0.9419	0.977123	0.06834
MESuSiE	0.9419	0.979179	0.06396
SuSiEx	0.9419	0.98091	0.0668
MultiSuSiE	0.942	0.977117	0.06832
SuSiEx	0.942	0.980899	0.06676
MultiSuSiE	0.9421	0.97711	0.0683
SuSiEx	0.9421	0.980894	0.06674
MultiSuSiE	0.9422	0.977104	0.06828
MESuSiE	0.9422	0.979167	0.06392
MultiSuSiE	0.9423	0.977097	0.06826
SuSiEx	0.9423	0.980865	0.06664
MultiSuSiE	0.9424	0.97709	0.06824
SuSiEx	0.9424	0.980849	0.06658
MultiSuSiE	0.9425	0.977071	0.06818
MESuSiE	0.9425	0.979141	0.06384
MultiSuSiE	0.9426	0.977058	0.06814
MESuSiE	0.9426	0.979115	0.06376
MultiSuSiE	0.9427	0.977051	0.06812
MESuSiE	0.9427	0.979103	0.06372
MultiSuSiE	0.9428	0.977044	0.0681
SuSiEx	0.9428	0.980843	0.06656
MultiSuSiE	0.9429	0.977031	0.06806
MultiSuSiE	0.943	0.977025	0.06804
MESuSiE	0.943	0.97909	0.06368
SuSiEx	0.943	0.981421	0.06656
MultiSuSiE	0.9431	0.977011	0.068
MESuSiE	0.9431	0.979077	0.06364
MultiSuSiE	0.9432	0.976998	0.06796
SuSiEx	0.9432	0.98141	0.06652
MultiSuSiE	0.9433	0.976985	0.06792
SuSiEx	0.9433	0.981394	0.06646
SuSiEx	0.9434	0.981388	0.06644
MultiSuSiE	0.9435	0.976965	0.06786
MESuSiE	0.9435	0.979064	0.0636
MultiSuSiE	0.9436	0.976952	0.06782
MESuSiE	0.9436	0.979051	0.06356
MultiSuSiE	0.9437	0.976939	0.06778
MESuSiE	0.9437	0.979025	0.06348
SuSiEx	0.9437	0.981383	0.06642
MultiSuSiE	0.9438	0.976912	0.0677
MESuSiE	0.9438	0.979012	0.06344
SuSiEx	0.9438	0.981372	0.06638
MultiSuSiE	0.9439	0.976905	0.06768
MESuSiE	0.9439	0.978999	0.0634
SuSiEx	0.9439	0.981361	0.06634
MultiSuSiE	0.944	0.977181	0.06766
SuSiEx	0.944	0.981355	0.06632
MultiSuSiE	0.9441	0.97745	0.06762
MESuSiE	0.9441	0.97896	0.06328
SuSiEx	0.9441	0.98135	0.0663
MultiSuSiE	0.9442	0.97772	0.06758
SuSiEx	0.9442	0.981333	0.06624
MultiSuSiE	0.9443	0.977713	0.06756
SuSiEx	0.9443	0.981322	0.0662
MultiSuSiE	0.9444	0.977997	0.06756
SuSiEx	0.9444	0.981317	0.06618
MultiSuSiE	0.9445	0.978273	0.06754
MESuSiE	0.9445	0.978947	0.06324
SuSiEx	0.9445	0.981306	0.06614
MESuSiE	0.9446	0.978934	0.0632
SuSiEx	0.9446	0.9813	0.06612
MultiSuSiE	0.9447	0.978261	0.0675
MultiSuSiE	0.9448	0.978242	0.06744
SuSiEx	0.9448	0.981289	0.06608
MultiSuSiE	0.9449	0.978229	0.0674
SuSiEx	0.9449	0.981283	0.06606
MESuSiE	0.945	0.978921	0.06316
SuSiEx	0.945	0.981575	0.06606
SuSiEx	0.9451	0.981559	0.066
MultiSuSiE	0.9452	0.978223	0.06738
MESuSiE	0.9452	0.978908	0.06312
SuSiEx	0.9452	0.981845	0.06598
MultiSuSiE	0.9453	0.97821	0.06734
MESuSiE	0.9453	0.978895	0.06308
SuSiEx	0.9454	0.982127	0.06594
MultiSuSiE	0.9455	0.978198	0.0673
MESuSiE	0.9455	0.978843	0.06292
SuSiEx	0.9455	0.982409	0.0659
MultiSuSiE	0.9456	0.978185	0.06726
MESuSiE	0.9456	0.978829	0.06288
SuSiEx	0.9456	0.982697	0.06588
MultiSuSiE	0.9457	0.978179	0.06724
MESuSiE	0.9457	0.978803	0.0628
SuSiEx	0.9457	0.982687	0.06584
MultiSuSiE	0.9458	0.978451	0.0672
SuSiEx	0.9458	0.982676	0.0658
MultiSuSiE	0.9459	0.978438	0.06716
MESuSiE	0.9459	0.979414	0.0628
SuSiEx	0.9459	0.982656	0.06572
MultiSuSiE	0.946	0.978426	0.06712
MESuSiE	0.946	0.979401	0.06276
SuSiEx	0.946	0.98265	0.0657
MultiSuSiE	0.9461	0.978407	0.06706
SuSiEx	0.9461	0.98264	0.06566
MultiSuSiE	0.9462	0.9784	0.06704
SuSiEx	0.9462	0.98263	0.06562
SuSiEx	0.9463	0.982903	0.06554
MultiSuSiE	0.9464	0.978394	0.06702
MESuSiE	0.9464	0.979362	0.06264
SuSiEx	0.9464	0.982888	0.06548
MultiSuSiE	0.9465	0.978388	0.067
SuSiEx	0.9465	0.982883	0.06546
MultiSuSiE	0.9466	0.978382	0.06698
MultiSuSiE	0.9467	0.978649	0.06692
SuSiEx	0.9467	0.983173	0.06544
MultiSuSiE	0.9469	0.978917	0.06686
MESuSiE	0.9469	0.979349	0.0626
SuSiEx	0.9469	0.983168	0.06542
MultiSuSiE	0.947	0.978904	0.06682
SuSiEx	0.947	0.983163	0.0654
MultiSuSiE	0.9471	0.979185	0.0668
MESuSiE	0.9471	0.979336	0.06256
SuSiEx	0.9471	0.983153	0.06536
MultiSuSiE	0.9472	0.979179	0.06678
SuSiEx	0.9472	0.983148	0.06534
MultiSuSiE	0.9473	0.979161	0.06672
MESuSiE	0.9473	0.979323	0.06252
SuSiEx	0.9473	0.983444	0.06534
MultiSuSiE	0.9474	0.979148	0.06668
MESuSiE	0.9474	0.97931	0.06248
SuSiEx	0.9474	0.983434	0.0653
MultiSuSiE	0.9475	0.979412	0.0666
MESuSiE	0.9475	0.979297	0.06244
MultiSuSiE	0.9476	0.979406	0.06658
MESuSiE	0.9476	0.979271	0.06236
SuSiEx	0.9476	0.983429	0.06528
MultiSuSiE	0.9477	0.979982	0.06658
SuSiEx	0.9477	0.983424	0.06526
MultiSuSiE	0.9478	0.979965	0.06652
SuSiEx	0.9478	0.983419	0.06524
MultiSuSiE	0.9479	0.979953	0.06648
MESuSiE	0.9479	0.979258	0.06232
MultiSuSiE	0.948	0.979941	0.06644
MESuSiE	0.948	0.979874	0.06232
SuSiEx	0.948	0.983414	0.06522
MultiSuSiE	0.9481	0.98023	0.06644
MESuSiE	0.9481	0.979862	0.06228
MultiSuSiE	0.9482	0.980224	0.06642
MESuSiE	0.9482	0.979849	0.06224
SuSiEx	0.9482	0.983409	0.0652
MultiSuSiE	0.9483	0.980218	0.0664
SuSiEx	0.9483	0.983696	0.06516
MultiSuSiE	0.9484	0.980213	0.06638
MESuSiE	0.9484	0.979836	0.0622
SuSiEx	0.9484	0.983686	0.06512
MultiSuSiE	0.9485	0.980207	0.06636
MESuSiE	0.9485	0.980454	0.0622
SuSiEx	0.9485	0.983973	0.06508
MultiSuSiE	0.9486	0.980195	0.06632
MESuSiE	0.9486	0.980442	0.06216
MultiSuSiE	0.9487	0.980178	0.06626
SuSiEx	0.9487	0.983964	0.06504
MultiSuSiE	0.9488	0.980172	0.06624
MESuSiE	0.9488	0.980429	0.06212
SuSiEx	0.9488	0.984257	0.06502
MultiSuSiE	0.9489	0.980154	0.06618
SuSiEx	0.9489	0.984247	0.06498
MultiSuSiE	0.949	0.980136	0.06612
SuSiEx	0.949	0.984242	0.06496
SuSiEx	0.9491	0.984223	0.06488
MESuSiE	0.9492	0.980417	0.06208
MultiSuSiE	0.9493	0.98013	0.0661
MultiSuSiE	0.9494	0.980119	0.06606
SuSiEx	0.9494	0.984219	0.06486
MultiSuSiE	0.9495	0.980101	0.066
SuSiEx	0.9495	0.984214	0.06484
MultiSuSiE	0.9496	0.980095	0.06598
SuSiEx	0.9496	0.984199	0.06478
MultiSuSiE	0.9497	0.980089	0.06596
MESuSiE	0.9497	0.980405	0.06204
MultiSuSiE	0.9498	0.980661	0.06592
MESuSiE	0.9498	0.980392	0.062
SuSiEx	0.9498	0.984195	0.06476
MultiSuSiE	0.9499	0.980655	0.0659
MESuSiE	0.9499	0.98038	0.06196
SuSiEx	0.9499	0.984175	0.06468
MultiSuSiE	0.95	0.980643	0.06586
SuSiEx	0.95	0.984166	0.06464
MultiSuSiE	0.9501	0.980632	0.06582
MESuSiE	0.9501	0.980355	0.06188
SuSiEx	0.9501	0.984161	0.06462
MultiSuSiE	0.9502	0.98062	0.06578
MESuSiE	0.9502	0.980342	0.06184
SuSiEx	0.9502	0.984156	0.0646
MultiSuSiE	0.9503	0.980614	0.06576
MESuSiE	0.9503	0.98033	0.0618
MultiSuSiE	0.9504	0.980603	0.06572
SuSiEx	0.9504	0.984151	0.06458
MultiSuSiE	0.9505	0.980591	0.06568
SuSiEx	0.9505	0.984142	0.06454
MultiSuSiE	0.9506	0.980568	0.0656
MESuSiE	0.9506	0.980317	0.06176
SuSiEx	0.9506	0.984137	0.06452
MultiSuSiE	0.9507	0.980844	0.06554
MESuSiE	0.9507	0.980305	0.06172
SuSiEx	0.9507	0.984127	0.06448
MultiSuSiE	0.9508	0.980838	0.06552
MESuSiE	0.9508	0.980292	0.06168
SuSiEx	0.9508	0.984122	0.06446
MultiSuSiE	0.9509	0.980833	0.0655
SuSiEx	0.9509	0.984418	0.06444
MultiSuSiE	0.951	0.980827	0.06548
SuSiEx	0.951	0.984399	0.06436
MultiSuSiE	0.9512	0.980821	0.06546
MESuSiE	0.9512	0.98028	0.06164
SuSiEx	0.9512	0.984394	0.06434
MESuSiE	0.9513	0.980267	0.0616
MultiSuSiE	0.9514	0.980815	0.06544
MESuSiE	0.9514	0.980255	0.06156
SuSiEx	0.9514	0.984389	0.06432
MultiSuSiE	0.9515	0.981092	0.06538
MESuSiE	0.9515	0.980242	0.06152
MultiSuSiE	0.9516	0.981081	0.06534
MESuSiE	0.9516	0.980217	0.06144
MultiSuSiE	0.9517	0.981075	0.06532
SuSiEx	0.9517	0.98438	0.06428
MultiSuSiE	0.9518	0.98107	0.0653
SuSiEx	0.9518	0.984663	0.0642
MultiSuSiE	0.9519	0.981058	0.06526
MESuSiE	0.9519	0.980204	0.0614
SuSiEx	0.9519	0.984648	0.06414
MultiSuSiE	0.952	0.981638	0.06522
MESuSiE	0.952	0.980192	0.06136
SuSiEx	0.952	0.984639	0.0641
MultiSuSiE	0.9521	0.981615	0.06514
MultiSuSiE	0.9522	0.98161	0.06512
SuSiEx	0.9522	0.98462	0.06402
MultiSuSiE	0.9523	0.981604	0.0651
SuSiEx	0.9523	0.984611	0.06398
SuSiEx	0.9524	0.984606	0.06396
MultiSuSiE	0.9525	0.981599	0.06508
SuSiEx	0.9525	0.984601	0.06394
MultiSuSiE	0.9526	0.981588	0.06504
MESuSiE	0.9526	0.980179	0.06132
SuSiEx	0.9526	0.984596	0.06392
MultiSuSiE	0.9527	0.981879	0.06502
SuSiEx	0.9527	0.984573	0.06382
MultiSuSiE	0.9528	0.981868	0.06498
MESuSiE	0.9528	0.980166	0.06128
SuSiEx	0.9528	0.984558	0.06376
SuSiEx	0.9529	0.984858	0.06374
MultiSuSiE	0.953	0.982164	0.06498
MESuSiE	0.953	0.980154	0.06124
MultiSuSiE	0.9531	0.982143	0.0649
SuSiEx	0.9531	0.984844	0.06368
MESuSiE	0.9532	0.980128	0.06116
SuSiEx	0.9532	0.98482	0.06358
MultiSuSiE	0.9534	0.982137	0.06488
MESuSiE	0.9534	0.981386	0.06116
SuSiEx	0.9534	0.984811	0.06354
MultiSuSiE	0.9535	0.982121	0.06482
MESuSiE	0.9536	0.982005	0.06112
SuSiEx	0.9536	0.985116	0.06354
MultiSuSiE	0.9537	0.98211	0.06478
MultiSuSiE	0.9538	0.982105	0.06476
SuSiEx	0.9538	0.985107	0.0635
MESuSiE	0.9539	0.981994	0.06108
SuSiEx	0.9539	0.985093	0.06344
MultiSuSiE	0.954	0.9821	0.06474
SuSiEx	0.954	0.985084	0.0634
MESuSiE	0.9541	0.981982	0.06104
SuSiEx	0.9541	0.985065	0.06332
MultiSuSiE	0.9542	0.982094	0.06472
MESuSiE	0.9542	0.982614	0.06104
SuSiEx	0.9542	0.985061	0.0633
MultiSuSiE	0.9543	0.982387	0.0647
MultiSuSiE	0.9544	0.982376	0.06466
MESuSiE	0.9544	0.982603	0.061
SuSiEx	0.9544	0.985056	0.06328
MultiSuSiE	0.9545	0.982349	0.06456
MESuSiE	0.9545	0.982581	0.06092
SuSiEx	0.9545	0.985047	0.06324
MultiSuSiE	0.9546	0.982638	0.06452
MESuSiE	0.9546	0.982558	0.06084
SuSiEx	0.9546	0.985345	0.0632
MultiSuSiE	0.9547	0.982633	0.0645
SuSiEx	0.9547	0.985326	0.06312
MESuSiE	0.9548	0.983193	0.06084
MultiSuSiE	0.9549	0.982627	0.06448
SuSiEx	0.9549	0.985322	0.0631
MultiSuSiE	0.955	0.982622	0.06446
MultiSuSiE	0.9551	0.982617	0.06444
MESuSiE	0.9551	0.983182	0.0608
SuSiEx	0.9551	0.985317	0.06308
MESuSiE	0.9552	0.983161	0.06072
SuSiEx	0.9552	0.985303	0.06302
MultiSuSiE	0.9553	0.982611	0.06442
SuSiEx	0.9553	0.985299	0.063
MultiSuSiE	0.9554	0.982911	0.06442
MESuSiE	0.9554	0.98315	0.06068
SuSiEx	0.9554	0.985285	0.06294
MultiSuSiE	0.9555	0.982906	0.0644
SuSiEx	0.9555	0.98528	0.06292
MultiSuSiE	0.9556	0.98289	0.06434
SuSiEx	0.9556	0.985271	0.06288
MultiSuSiE	0.9557	0.98288	0.0643
MESuSiE	0.9557	0.983139	0.06064
SuSiEx	0.9557	0.985266	0.06286
MultiSuSiE	0.9558	0.982854	0.0642
SuSiEx	0.9558	0.985262	0.06284
MultiSuSiE	0.9559	0.982843	0.06416
SuSiEx	0.9559	0.985257	0.06282
MultiSuSiE	0.956	0.982833	0.06412
MESuSiE	0.956	0.983128	0.0606
MultiSuSiE	0.9561	0.982822	0.06408
MESuSiE	0.9561	0.983106	0.06052
SuSiEx	0.9561	0.985253	0.0628
MultiSuSiE	0.9562	0.982817	0.06406
SuSiEx	0.9562	0.985248	0.06278
MultiSuSiE	0.9563	0.982801	0.064
SuSiEx	0.9563	0.985243	0.06276
MultiSuSiE	0.9564	0.982796	0.06398
MESuSiE	0.9564	0.983745	0.06052
SuSiEx	0.9564	0.985544	0.06272
MultiSuSiE	0.9565	0.983077	0.0639
SuSiEx	0.9565	0.985535	0.06268
MultiSuSiE	0.9566	0.983067	0.06386
SuSiEx	0.9566	0.985525	0.06264
MultiSuSiE	0.9567	0.983667	0.06384
SuSiEx	0.9567	0.985516	0.0626
MultiSuSiE	0.9568	0.983662	0.06382
MESuSiE	0.9568	0.983735	0.06048
MESuSiE	0.9569	0.983724	0.06044
SuSiEx	0.9569	0.985498	0.06252
MultiSuSiE	0.957	0.983642	0.06374
SuSiEx	0.957	0.985489	0.06248
MultiSuSiE	0.9571	0.984245	0.06372
MESuSiE	0.9571	0.983713	0.0604
SuSiEx	0.9571	0.985484	0.06246
MultiSuSiE	0.9572	0.984225	0.06364
MESuSiE	0.9572	0.983692	0.06032
SuSiEx	0.9572	0.98548	0.06244
MESuSiE	0.9573	0.983681	0.06028
SuSiEx	0.9573	0.985475	0.06242
MultiSuSiE	0.9574	0.984211	0.06358
MESuSiE	0.9574	0.983671	0.06024
MultiSuSiE	0.9575	0.984201	0.06354
MESuSiE	0.9576	0.98366	0.0602
SuSiEx	0.9576	0.985471	0.0624
MultiSuSiE	0.9577	0.984186	0.06348
MESuSiE	0.9577	0.983649	0.06016
SuSiEx	0.9577	0.985466	0.06238
MultiSuSiE	0.9578	0.984161	0.06338
SuSiEx	0.9578	0.985457	0.06234
MultiSuSiE	0.9579	0.984152	0.06334
MESuSiE	0.9579	0.984273	0.06008
SuSiEx	0.9579	0.985443	0.06228
MESuSiE	0.958	0.984252	0.06
SuSiEx	0.958	0.98575	0.06226
MultiSuSiE	0.9581	0.984142	0.0633
MESuSiE	0.9581	0.984221	0.05988
SuSiEx	0.9581	0.985741	0.06222
SuSiEx	0.9582	0.985732	0.06218
MultiSuSiE	0.9583	0.984132	0.06326
MESuSiE	0.9583	0.9842	0.0598
SuSiEx	0.9583	0.985728	0.06216
MESuSiE	0.9584	0.98419	0.05976
SuSiEx	0.9584	0.985723	0.06214
MultiSuSiE	0.9585	0.984122	0.06322
SuSiEx	0.9585	0.985714	0.0621
MultiSuSiE	0.9586	0.984112	0.06318
SuSiEx	0.9586	0.98571	0.06208
MultiSuSiE	0.9587	0.984107	0.06316
SuSiEx	0.9587	0.985701	0.06204
MultiSuSiE	0.9588	0.984102	0.06314
MESuSiE	0.9588	0.984169	0.05968
SuSiEx	0.9588	0.985696	0.06202
MultiSuSiE	0.9589	0.984097	0.06312
SuSiEx	0.9589	0.985687	0.06198
MultiSuSiE	0.959	0.984082	0.06306
MESuSiE	0.959	0.984818	0.05968
SuSiEx	0.959	0.985678	0.06194
MESuSiE	0.9591	0.984808	0.05964
SuSiEx	0.9591	0.985673	0.06192
MultiSuSiE	0.9592	0.984067	0.063
MultiSuSiE	0.9593	0.984062	0.06298
MESuSiE	0.9593	0.984798	0.0596
SuSiEx	0.9593	0.985669	0.0619
MultiSuSiE	0.9594	0.98436	0.06294
SuSiEx	0.9594	0.985664	0.06188
MultiSuSiE	0.9596	0.984346	0.06288
SuSiEx	0.9596	0.985651	0.06182
MultiSuSiE	0.9598	0.984326	0.0628
MESuSiE	0.9598	0.984758	0.05944
SuSiEx	0.9598	0.985646	0.0618
MultiSuSiE	0.9599	0.984321	0.06278
SuSiEx	0.9599	0.985947	0.06174
MultiSuSiE	0.96	0.984311	0.06274
MESuSiE	0.96	0.985372	0.05928
SuSiEx	0.96	0.985938	0.0617
MultiSuSiE	0.9601	0.984301	0.0627
SuSiEx	0.9601	0.985929	0.06166
MultiSuSiE	0.9602	0.984287	0.06264
MESuSiE	0.9602	0.985363	0.05924
SuSiEx	0.9602	0.985925	0.06164
MultiSuSiE	0.9603	0.984277	0.0626
SuSiEx	0.9603	0.98592	0.06162
MultiSuSiE	0.9604	0.984267	0.06256
MESuSiE	0.9604	0.985353	0.0592
SuSiEx	0.9604	0.985911	0.06158
MultiSuSiE	0.9605	0.984262	0.06254
SuSiEx	0.9605	0.985906	0.06156
MultiSuSiE	0.9606	0.984252	0.0625
MESuSiE	0.9606	0.985343	0.05916
MultiSuSiE	0.9607	0.984247	0.06248
MESuSiE	0.9607	0.985333	0.05912
SuSiEx	0.9607	0.985893	0.0615
SuSiEx	0.9608	0.985888	0.06148
MultiSuSiE	0.9609	0.984237	0.06244
MESuSiE	0.9609	0.985981	0.05908
SuSiEx	0.9609	0.985875	0.06142
MultiSuSiE	0.961	0.984227	0.0624
MESuSiE	0.961	0.985953	0.05896
MESuSiE	0.9611	0.985934	0.05888
SuSiEx	0.9611	0.985861	0.06136
MultiSuSiE	0.9612	0.984207	0.06232
MultiSuSiE	0.9613	0.984202	0.0623
SuSiEx	0.9613	0.985852	0.06132
MultiSuSiE	0.9614	0.984197	0.06228
SuSiEx	0.9614	0.985838	0.06126
MultiSuSiE	0.9615	0.984172	0.06218
SuSiEx	0.9615	0.985825	0.0612
MultiSuSiE	0.9616	0.984162	0.06214
SuSiEx	0.9616	0.985811	0.06114
MultiSuSiE	0.9617	0.984157	0.06212
MESuSiE	0.9617	0.985925	0.05884
SuSiEx	0.9617	0.98612	0.0611
MultiSuSiE	0.9618	0.984147	0.06208
MESuSiE	0.9618	0.985906	0.05876
SuSiEx	0.9618	0.986107	0.06104
MultiSuSiE	0.9619	0.984142	0.06206
MESuSiE	0.9619	0.985887	0.05868
SuSiEx	0.9619	0.986098	0.061
MESuSiE	0.962	0.985878	0.05864
SuSiEx	0.962	0.986084	0.06094
MultiSuSiE	0.9621	0.984137	0.06204
SuSiEx	0.9621	0.986066	0.06086
MultiSuSiE	0.9622	0.984122	0.06198
MESuSiE	0.9622	0.985868	0.0586
SuSiEx	0.9622	0.986368	0.06078
MultiSuSiE	0.9623	0.98443	0.06196
MultiSuSiE	0.9624	0.984415	0.0619
SuSiEx	0.9624	0.986364	0.06076
MESuSiE	0.9625	0.985859	0.05856
SuSiEx	0.9625	0.986359	0.06074
MultiSuSiE	0.9626	0.984395	0.06182
MESuSiE	0.9626	0.98583	0.05844
SuSiEx	0.9626	0.98635	0.0607
MultiSuSiE	0.9627	0.98439	0.0618
MESuSiE	0.9627	0.985811	0.05836
SuSiEx	0.9627	0.986341	0.06066
MultiSuSiE	0.9628	0.984375	0.06174
SuSiEx	0.9628	0.986333	0.06062
MultiSuSiE	0.9629	0.984679	0.0617
SuSiEx	0.9629	0.986319	0.06056
MultiSuSiE	0.963	0.984674	0.06168
MESuSiE	0.963	0.985801	0.05832
SuSiEx	0.963	0.986315	0.06054
MESuSiE	0.9631	0.985792	0.05828
SuSiEx	0.9631	0.98631	0.06052
MultiSuSiE	0.9632	0.98466	0.06162
MESuSiE	0.9632	0.985782	0.05824
SuSiEx	0.9632	0.98661	0.06042
MultiSuSiE	0.9633	0.98465	0.06158
MESuSiE	0.9633	0.985772	0.0582
SuSiEx	0.9633	0.98692	0.06036
MultiSuSiE	0.9634	0.984955	0.06154
MESuSiE	0.9634	0.986441	0.0582
SuSiEx	0.9634	0.986907	0.0603
MultiSuSiE	0.9635	0.984936	0.06146
MESuSiE	0.9635	0.986431	0.05816
SuSiEx	0.9635	0.986902	0.06028
MultiSuSiE	0.9636	0.984931	0.06144
MESuSiE	0.9636	0.986422	0.05812
MultiSuSiE	0.9637	0.984926	0.06142
MESuSiE	0.9637	0.986413	0.05808
SuSiEx	0.9637	0.986885	0.0602
MultiSuSiE	0.9638	0.984912	0.06136
MESuSiE	0.9638	0.987075	0.05804
SuSiEx	0.9638	0.987209	0.0602
MultiSuSiE	0.9639	0.984883	0.06124
SuSiEx	0.9639	0.987201	0.06016
MultiSuSiE	0.964	0.984868	0.06118
MESuSiE	0.964	0.987057	0.05796
SuSiEx	0.964	0.987196	0.06014
MultiSuSiE	0.9641	0.984858	0.06114
MultiSuSiE	0.9642	0.984848	0.0611
MESuSiE	0.9642	0.987048	0.05792
SuSiEx	0.9642	0.987188	0.0601
MultiSuSiE	0.9643	0.984844	0.06108
MESuSiE	0.9643	0.98704	0.05788
SuSiEx	0.9643	0.987179	0.06006
MultiSuSiE	0.9644	0.984839	0.06106
MESuSiE	0.9644	0.987031	0.05784
SuSiEx	0.9644	0.987171	0.06002
MultiSuSiE	0.9645	0.984829	0.06102
SuSiEx	0.9645	0.987492	0.06
MultiSuSiE	0.9646	0.984814	0.06096
MESuSiE	0.9646	0.987022	0.0578
SuSiEx	0.9646	0.987817	0.06
MultiSuSiE	0.9647	0.984804	0.06092
MESuSiE	0.9647	0.987004	0.05772
SuSiEx	0.9647	0.987809	0.05996
MultiSuSiE	0.9648	0.98479	0.06086
SuSiEx	0.9648	0.987805	0.05994
MultiSuSiE	0.9649	0.98478	0.06082
SuSiEx	0.9649	0.987793	0.05988
MultiSuSiE	0.965	0.985099	0.06082
MESuSiE	0.965	0.986995	0.05768
SuSiEx	0.965	0.987773	0.05978
MultiSuSiE	0.9651	0.985084	0.06076
SuSiEx	0.9651	0.987765	0.05974
MESuSiE	0.9652	0.986986	0.05764
SuSiEx	0.9652	0.987761	0.05972
SuSiEx	0.9653	0.987756	0.0597
MESuSiE	0.9654	0.986977	0.0576
MESuSiE	0.9655	0.986968	0.05756
SuSiEx	0.9655	0.987752	0.05968
MultiSuSiE	0.9656	0.98539	0.0607
MESuSiE	0.9656	0.98696	0.05752
SuSiEx	0.9656	0.987744	0.05964
MultiSuSiE	0.9657	0.985385	0.06068
MESuSiE	0.9657	0.987629	0.05748
SuSiEx	0.9657	0.98774	0.05962
MultiSuSiE	0.9658	0.98538	0.06066
SuSiEx	0.9658	0.987724	0.05954
MultiSuSiE	0.9659	0.985686	0.0606
SuSiEx	0.9659	0.98804	0.05948
MultiSuSiE	0.966	0.985682	0.06058
MESuSiE	0.966	0.987612	0.0574
SuSiEx	0.966	0.988032	0.05944
MultiSuSiE	0.9661	0.985989	0.06052
SuSiEx	0.9661	0.98802	0.05938
MultiSuSiE	0.9662	0.985984	0.0605
MESuSiE	0.9662	0.988276	0.05732
SuSiEx	0.9662	0.988016	0.05936
MultiSuSiE	0.9663	0.98598	0.06048
MESuSiE	0.9663	0.988243	0.05716
MultiSuSiE	0.9664	0.985975	0.06046
MESuSiE	0.9664	0.988927	0.05716
SuSiEx	0.9664	0.988012	0.05934
MultiSuSiE	0.9665	0.985961	0.0604
SuSiEx	0.9665	0.988	0.05928
MultiSuSiE	0.9666	0.985957	0.06038
SuSiEx	0.9666	0.987996	0.05926
MESuSiE	0.9667	0.989605	0.05712
SuSiEx	0.9667	0.987992	0.05924
MultiSuSiE	0.9668	0.985948	0.06034
MESuSiE	0.9668	0.989591	0.05704
MultiSuSiE	0.9669	0.985943	0.06032
SuSiEx	0.9669	0.987968	0.05912
MultiSuSiE	0.967	0.985934	0.06028
MESuSiE	0.967	0.989576	0.05696
SuSiEx	0.967	0.987964	0.0591
MultiSuSiE	0.9671	0.985925	0.06024
MESuSiE	0.9671	0.989554	0.05684
MultiSuSiE	0.9672	0.985915	0.0602
MESuSiE	0.9672	0.989547	0.0568
SuSiEx	0.9672	0.987956	0.05906
MultiSuSiE	0.9673	0.985906	0.06016
SuSiEx	0.9673	0.987952	0.05904
MultiSuSiE	0.9674	0.985902	0.06014
SuSiEx	0.9674	0.987944	0.059
MultiSuSiE	0.9675	0.985888	0.06008
MESuSiE	0.9675	0.98954	0.05676
SuSiEx	0.9675	0.98794	0.05898
MultiSuSiE	0.9676	0.985883	0.06006
MESuSiE	0.9676	0.989532	0.05672
SuSiEx	0.9676	0.987928	0.05892
MultiSuSiE	0.9677	0.985878	0.06004
SuSiEx	0.9677	0.987919	0.05888
MultiSuSiE	0.9678	0.985869	0.06
MESuSiE	0.9678	0.989525	0.05668
SuSiEx	0.9678	0.988243	0.05884
MultiSuSiE	0.9679	0.985865	0.05998
MultiSuSiE	0.968	0.985846	0.0599
SuSiEx	0.968	0.988575	0.05884
MultiSuSiE	0.9681	0.985827	0.05982
MESuSiE	0.9681	0.989518	0.05664
SuSiEx	0.9681	0.988568	0.0588
MultiSuSiE	0.9682	0.985823	0.0598
MESuSiE	0.9682	0.98951	0.0566
SuSiEx	0.9682	0.988564	0.05878
SuSiEx	0.9683	0.988896	0.05878
MultiSuSiE	0.9684	0.985818	0.05978
MESuSiE	0.9684	0.989496	0.05652
SuSiEx	0.9684	0.988893	0.05876
MultiSuSiE	0.9685	0.985813	0.05976
SuSiEx	0.9685	0.988885	0.05872
MultiSuSiE	0.9686	0.985809	0.05974
SuSiEx	0.9686	0.988874	0.05866
MultiSuSiE	0.9687	0.985804	0.05972
SuSiEx	0.9687	0.988863	0.0586
MultiSuSiE	0.9688	0.98579	0.05966
MESuSiE	0.9688	0.989481	0.05644
SuSiEx	0.9688	0.988851	0.05854
MultiSuSiE	0.9689	0.98578	0.05962
MESuSiE	0.9689	0.989474	0.0564
SuSiEx	0.9689	0.988848	0.05852
MultiSuSiE	0.969	0.985771	0.05958
MESuSiE	0.969	0.989466	0.05636
SuSiEx	0.969	0.988844	0.0585
MultiSuSiE	0.9691	0.985766	0.05956
SuSiEx	0.9691	0.989171	0.05846
MultiSuSiE	0.9692	0.985762	0.05954
MESuSiE	0.9692	0.989459	0.05632
SuSiEx	0.9692	0.989153	0.05836
MultiSuSiE	0.9693	0.985747	0.05948
MESuSiE	0.9693	0.989444	0.05624
MultiSuSiE	0.9694	0.985743	0.05946
SuSiEx	0.9694	0.989488	0.05836
MultiSuSiE	0.9695	0.985733	0.05942
MESuSiE	0.9695	0.989437	0.0562
SuSiEx	0.9695	0.989484	0.05834
MultiSuSiE	0.9696	0.985719	0.05936
SuSiEx	0.9696	0.989481	0.05832
MultiSuSiE	0.9697	0.985714	0.05934
MESuSiE	0.9697	0.989422	0.05612
SuSiEx	0.9697	0.98947	0.05826
MultiSuSiE	0.9698	0.985695	0.05926
MESuSiE	0.9698	0.989414	0.05608
SuSiEx	0.9698	0.989467	0.05824
MultiSuSiE	0.9699	0.985681	0.0592
MESuSiE	0.9699	0.989407	0.05604
SuSiEx	0.9699	0.989459	0.0582
MultiSuSiE	0.97	0.985676	0.05918
MESuSiE	0.97	0.989399	0.056
SuSiEx	0.97	0.989456	0.05818
MultiSuSiE	0.9701	0.985671	0.05916
MESuSiE	0.9701	0.989377	0.05588
SuSiEx	0.9701	0.989449	0.05814
MultiSuSiE	0.9702	0.985652	0.05908
MESuSiE	0.9702	0.989369	0.05584
SuSiEx	0.9702	0.989445	0.05812
MultiSuSiE	0.9703	0.985643	0.05904
MESuSiE	0.9703	0.989362	0.0558
MultiSuSiE	0.9704	0.985609	0.0589
SuSiEx	0.9704	0.989438	0.05808
MultiSuSiE	0.9705	0.985595	0.05884
SuSiEx	0.9705	0.989431	0.05804
MultiSuSiE	0.9706	0.985915	0.0588
SuSiEx	0.9706	0.989427	0.05802
MultiSuSiE	0.9707	0.986246	0.0588
MESuSiE	0.9707	0.989354	0.05576
SuSiEx	0.9707	0.989761	0.058
MultiSuSiE	0.9708	0.986242	0.05878
MESuSiE	0.9708	0.989347	0.05572
SuSiEx	0.9708	0.989754	0.05796
MultiSuSiE	0.9709	0.986223	0.0587
SuSiEx	0.9709	0.989747	0.05792
MESuSiE	0.971	0.989331	0.05564
SuSiEx	0.971	0.989744	0.0579
MultiSuSiE	0.9711	0.986214	0.05866
MESuSiE	0.9711	0.989324	0.0556
SuSiEx	0.9711	0.989737	0.05786
MultiSuSiE	0.9712	0.986205	0.05862
MESuSiE	0.9712	0.989309	0.05552
SuSiEx	0.9712	0.989719	0.05776
MultiSuSiE	0.9714	0.986195	0.05858
SuSiEx	0.9714	0.989715	0.05774
MultiSuSiE	0.9715	0.986181	0.05852
MESuSiE	0.9715	0.989301	0.05548
SuSiEx	0.9715	0.989708	0.0577
MultiSuSiE	0.9716	0.986158	0.05842
MESuSiE	0.9716	0.989293	0.05544
SuSiEx	0.9716	0.989701	0.05766
MultiSuSiE	0.9717	0.986477	0.05836
MESuSiE	0.9717	0.989286	0.0554
SuSiEx	0.9717	0.989698	0.05764
MultiSuSiE	0.9718	0.986473	0.05834
MESuSiE	0.9718	0.989255	0.05524
SuSiEx	0.9718	0.989694	0.05762
MESuSiE	0.9719	0.989247	0.0552
SuSiEx	0.9719	0.989684	0.05756
MultiSuSiE	0.972	0.986464	0.0583
SuSiEx	0.972	0.989673	0.0575
MultiSuSiE	0.9721	0.986459	0.05828
SuSiEx	0.9721	0.99001	0.05748
MultiSuSiE	0.9722	0.986436	0.05818
MESuSiE	0.9722	0.989943	0.05512
SuSiEx	0.9722	0.990007	0.05746
MultiSuSiE	0.9723	0.986427	0.05814
SuSiEx	0.9723	0.990003	0.05744
MESuSiE	0.9724	0.989928	0.05504
SuSiEx	0.9724	0.989993	0.05738
MultiSuSiE	0.9725	0.986418	0.0581
MultiSuSiE	0.9726	0.986739	0.05804
MESuSiE	0.9726	0.989921	0.055
SuSiEx	0.9726	0.989972	0.05726
MultiSuSiE	0.9727	0.986735	0.05802
MESuSiE	0.9727	0.989914	0.05496
SuSiEx	0.9727	0.989965	0.05722
MultiSuSiE	0.9728	0.986721	0.05796
SuSiEx	0.9728	0.989955	0.05716
MultiSuSiE	0.9729	0.986708	0.0579
SuSiEx	0.9729	0.989941	0.05708
MultiSuSiE	0.973	0.986698	0.05786
MESuSiE	0.973	0.989906	0.05492
SuSiEx	0.973	0.989934	0.05704
MultiSuSiE	0.9731	0.98668	0.05778
MESuSiE	0.9731	0.989892	0.05484
SuSiEx	0.9731	0.989917	0.05694
MultiSuSiE	0.9732	0.986662	0.0577
MESuSiE	0.9732	0.989884	0.0548
SuSiEx	0.9732	0.989903	0.05686
MultiSuSiE	0.9733	0.986658	0.05768
MESuSiE	0.9733	0.989862	0.05468
SuSiEx	0.9733	0.989899	0.05684
MultiSuSiE	0.9734	0.986653	0.05766
MESuSiE	0.9734	0.990559	0.05456
SuSiEx	0.9734	0.989881	0.05674
MultiSuSiE	0.9735	0.986644	0.05762
MESuSiE	0.9735	0.990552	0.05452
SuSiEx	0.9735	0.989878	0.05672
MultiSuSiE	0.9736	0.986639	0.0576
MESuSiE	0.9736	0.990539	0.05444
SuSiEx	0.9736	0.989867	0.05666
MultiSuSiE	0.9737	0.98663	0.05756
MESuSiE	0.9737	0.990518	0.05432
SuSiEx	0.9737	0.98986	0.05662
MultiSuSiE	0.9738	0.986607	0.05746
SuSiEx	0.9738	0.989857	0.0566
MultiSuSiE	0.9739	0.986603	0.05744
SuSiEx	0.9739	0.989849	0.05656
MESuSiE	0.974	0.990511	0.05428
SuSiEx	0.974	0.989842	0.05652
MultiSuSiE	0.9741	0.986584	0.05736
MESuSiE	0.9741	0.990497	0.0542
MultiSuSiE	0.9742	0.98657	0.0573
MESuSiE	0.9742	0.99049	0.05416
SuSiEx	0.9742	0.989832	0.05646
MultiSuSiE	0.9743	0.986561	0.05726
SuSiEx	0.9743	0.989828	0.05644
MultiSuSiE	0.9744	0.986556	0.05724
MESuSiE	0.9744	0.990476	0.05408
MultiSuSiE	0.9745	0.986897	0.05724
SuSiEx	0.9745	0.98981	0.05634
MultiSuSiE	0.9746	0.986883	0.05718
MESuSiE	0.9746	0.990462	0.054
SuSiEx	0.9746	0.9898	0.05628
MultiSuSiE	0.9747	0.986878	0.05716
SuSiEx	0.9747	0.989774	0.05614
MultiSuSiE	0.9748	0.987211	0.05712
MESuSiE	0.9748	0.990441	0.05388
SuSiEx	0.9748	0.98976	0.05606
MultiSuSiE	0.9749	0.987188	0.05702
MESuSiE	0.9749	0.990434	0.05384
SuSiEx	0.9749	0.989753	0.05602
MultiSuSiE	0.975	0.987175	0.05696
MESuSiE	0.975	0.990427	0.0538
SuSiEx	0.975	0.989749	0.056
MultiSuSiE	0.9751	0.987166	0.05692
SuSiEx	0.9751	0.990092	0.05596
MultiSuSiE	0.9752	0.987153	0.05686
MESuSiE	0.9752	0.99042	0.05376
SuSiEx	0.9752	0.990432	0.0559
MultiSuSiE	0.9753	0.987144	0.05682
MESuSiE	0.9753	0.990413	0.05372
SuSiEx	0.9753	0.990426	0.05586
MultiSuSiE	0.9754	0.987478	0.05678
MESuSiE	0.9754	0.990399	0.05364
SuSiEx	0.9754	0.99077	0.05582
MultiSuSiE	0.9755	0.98747	0.05674
SuSiEx	0.9755	0.990767	0.0558
MultiSuSiE	0.9756	0.987461	0.0567
MESuSiE	0.9756	0.990392	0.0536
SuSiEx	0.9756	0.990757	0.05574
SuSiEx	0.9757	0.990754	0.05572
MultiSuSiE	0.9758	0.987448	0.05664
MESuSiE	0.9758	0.991111	0.05352
SuSiEx	0.9758	0.990741	0.05564
MultiSuSiE	0.9759	0.987435	0.05658
SuSiEx	0.9759	0.990734	0.0556
MultiSuSiE	0.976	0.987426	0.05654
MESuSiE	0.976	0.991098	0.05344
MultiSuSiE	0.9761	0.987408	0.05646
SuSiEx	0.9761	0.990728	0.05556
MultiSuSiE	0.9762	0.987741	0.0564
SuSiEx	0.9762	0.990718	0.0555
MultiSuSiE	0.9763	0.987732	0.05636
MESuSiE	0.9763	0.991091	0.0534
SuSiEx	0.9763	0.990704	0.05542
MultiSuSiE	0.9764	0.987724	0.05632
MESuSiE	0.9764	0.991078	0.05332
SuSiEx	0.9764	0.990701	0.0554
MultiSuSiE	0.9765	0.987702	0.05622
MESuSiE	0.9765	0.991051	0.05316
SuSiEx	0.9765	0.990688	0.05532
MultiSuSiE	0.9766	0.987698	0.0562
SuSiEx	0.9766	0.990684	0.0553
MultiSuSiE	0.9767	0.98768	0.05612
MESuSiE	0.9767	0.991045	0.05312
SuSiEx	0.9767	0.990674	0.05524
MultiSuSiE	0.9768	0.987676	0.0561
MESuSiE	0.9768	0.991031	0.05304
SuSiEx	0.9768	0.990658	0.05514
MultiSuSiE	0.9769	0.987659	0.05602
MultiSuSiE	0.977	0.987646	0.05596
MESuSiE	0.977	0.991025	0.053
SuSiEx	0.977	0.990647	0.05508
MultiSuSiE	0.9771	0.987628	0.05588
MESuSiE	0.9771	0.991018	0.05296
SuSiEx	0.9771	0.990634	0.055
MultiSuSiE	0.9772	0.987969	0.05584
SuSiEx	0.9772	0.990981	0.05494
MultiSuSiE	0.9773	0.987956	0.05578
MESuSiE	0.9773	0.991011	0.05292
SuSiEx	0.9773	0.990971	0.05488
MultiSuSiE	0.9774	0.987948	0.05574
MESuSiE	0.9774	0.990998	0.05284
SuSiEx	0.9774	0.990965	0.05484
MultiSuSiE	0.9775	0.987935	0.05568
MESuSiE	0.9775	0.990971	0.05268
SuSiEx	0.9775	0.990962	0.05482
MESuSiE	0.9776	0.990964	0.05264
SuSiEx	0.9776	0.990949	0.05474
MultiSuSiE	0.9777	0.987918	0.0556
MESuSiE	0.9777	0.990943	0.05252
SuSiEx	0.9777	0.990942	0.0547
MultiSuSiE	0.9778	0.987909	0.05556
MultiSuSiE	0.9779	0.987896	0.0555
MESuSiE	0.9779	0.990937	0.05248
SuSiEx	0.9779	0.990929	0.05462
MultiSuSiE	0.978	0.987883	0.05544
MESuSiE	0.978	0.990923	0.0524
SuSiEx	0.978	0.990922	0.05458
MultiSuSiE	0.9781	0.988214	0.05534
MESuSiE	0.9781	0.990916	0.05236
SuSiEx	0.9781	0.990906	0.05448
MultiSuSiE	0.9782	0.988197	0.05526
MESuSiE	0.9782	0.990909	0.05232
SuSiEx	0.9782	0.990893	0.0544
MultiSuSiE	0.9783	0.988181	0.05518
SuSiEx	0.9783	0.990889	0.05438
MultiSuSiE	0.9784	0.988172	0.05514
MESuSiE	0.9784	0.990902	0.05228
SuSiEx	0.9784	0.990879	0.05432
MultiSuSiE	0.9785	0.988159	0.05508
MESuSiE	0.9785	0.990895	0.05224
SuSiEx	0.9785	0.990873	0.05428
MultiSuSiE	0.9786	0.98851	0.05506
MESuSiE	0.9786	0.990881	0.05216
SuSiEx	0.9786	0.990863	0.05422
MultiSuSiE	0.9787	0.988857	0.05502
MESuSiE	0.9787	0.990868	0.05208
SuSiEx	0.9787	0.990856	0.05418
MultiSuSiE	0.9788	0.988853	0.055
MESuSiE	0.9788	0.990861	0.05204
SuSiEx	0.9788	0.990842	0.0541
MultiSuSiE	0.9789	0.988845	0.05496
MESuSiE	0.9789	0.990854	0.052
SuSiEx	0.9789	0.990832	0.05404
MultiSuSiE	0.979	0.988829	0.05488
MESuSiE	0.979	0.99084	0.05192
SuSiEx	0.979	0.990826	0.054
MultiSuSiE	0.9791	0.988809	0.05478
MESuSiE	0.9791	0.990833	0.05188
SuSiEx	0.9791	0.99118	0.05394
MultiSuSiE	0.9792	0.988801	0.05474
MESuSiE	0.9792	0.990826	0.05184
SuSiEx	0.9792	0.991173	0.0539
MultiSuSiE	0.9793	0.988784	0.05466
SuSiEx	0.9793	0.991163	0.05384
MultiSuSiE	0.9794	0.989119	0.05454
MESuSiE	0.9794	0.990819	0.0518
SuSiEx	0.9794	0.99116	0.05382
MESuSiE	0.9795	0.991571	0.05176
SuSiEx	0.9795	0.991154	0.05378
MultiSuSiE	0.9796	0.989466	0.05448
MESuSiE	0.9796	0.991558	0.05168
SuSiEx	0.9796	0.991137	0.05368
MultiSuSiE	0.9797	0.989462	0.05446
MESuSiE	0.9797	0.991551	0.05164
SuSiEx	0.9797	0.991131	0.05364
MultiSuSiE	0.9798	0.989455	0.05442
SuSiEx	0.9798	0.991121	0.05358
MultiSuSiE	0.9799	0.989811	0.0544
MESuSiE	0.9799	0.991545	0.0516
SuSiEx	0.9799	0.991114	0.05354
MESuSiE	0.98	0.991532	0.05152
SuSiEx	0.98	0.991111	0.05352
MultiSuSiE	0.9801	0.989803	0.05436
MultiSuSiE	0.9802	0.989796	0.05432
MESuSiE	0.9802	0.991525	0.05148
SuSiEx	0.9802	0.991098	0.05344
MultiSuSiE	0.9803	0.989788	0.05428
MESuSiE	0.9803	0.991519	0.05144
SuSiEx	0.9803	0.991091	0.0534
MultiSuSiE	0.9804	0.989781	0.05424
SuSiEx	0.9804	0.991081	0.05334
MultiSuSiE	0.9805	0.989762	0.05414
SuSiEx	0.9805	0.991078	0.05332
MultiSuSiE	0.9806	0.989751	0.05408
MESuSiE	0.9806	0.991499	0.05132
SuSiEx	0.9806	0.991071	0.05328
MultiSuSiE	0.9807	0.989744	0.05404
MESuSiE	0.9807	0.99226	0.05128
SuSiEx	0.9807	0.991065	0.05324
MultiSuSiE	0.9808	0.989732	0.05398
MESuSiE	0.9808	0.992254	0.05124
SuSiEx	0.9808	0.991061	0.05322
MultiSuSiE	0.9809	0.989725	0.05394
MESuSiE	0.9809	0.992248	0.0512
SuSiEx	0.9809	0.991048	0.05314
MultiSuSiE	0.981	0.989721	0.05392
SuSiEx	0.981	0.991399	0.05302
MultiSuSiE	0.9811	0.989698	0.0538
MESuSiE	0.9811	0.992236	0.05112
SuSiEx	0.9811	0.991383	0.05292
MultiSuSiE	0.9812	0.989687	0.05374
MESuSiE	0.9812	0.992224	0.05104
SuSiEx	0.9812	0.991376	0.05288
MultiSuSiE	0.9813	0.989679	0.0537
MESuSiE	0.9813	0.992212	0.05096
SuSiEx	0.9813	0.991366	0.05282
MultiSuSiE	0.9814	0.989664	0.05362
MESuSiE	0.9814	0.992206	0.05092
SuSiEx	0.9814	0.991363	0.0528
MultiSuSiE	0.9815	0.989645	0.05352
MESuSiE	0.9815	0.992188	0.0508
SuSiEx	0.9816	0.991357	0.05276
MultiSuSiE	0.9817	0.989641	0.0535
MESuSiE	0.9817	0.992947	0.05068
SuSiEx	0.9817	0.991344	0.05268
MultiSuSiE	0.9818	0.99	0.05346
MESuSiE	0.9818	0.992941	0.05064
MultiSuSiE	0.9819	0.989993	0.05342
MESuSiE	0.9819	0.992936	0.0506
SuSiEx	0.9819	0.991337	0.05264
MultiSuSiE	0.982	0.99036	0.05342
MESuSiE	0.982	0.992925	0.05052
SuSiEx	0.982	0.991704	0.0526
MultiSuSiE	0.9821	0.990349	0.05336
SuSiEx	0.9821	0.991692	0.05252
MultiSuSiE	0.9822	0.990342	0.05332
SuSiEx	0.9822	0.991679	0.05244
MultiSuSiE	0.9823	0.990338	0.0533
SuSiEx	0.9823	0.991673	0.0524
MultiSuSiE	0.9824	0.990335	0.05328
MESuSiE	0.9824	0.992913	0.05044
SuSiEx	0.9824	0.99167	0.05238
MultiSuSiE	0.9825	0.990331	0.05326
MESuSiE	0.9825	0.992908	0.0504
SuSiEx	0.9825	0.991651	0.05226
MultiSuSiE	0.9826	0.99032	0.0532
MESuSiE	0.9826	0.992897	0.05032
SuSiEx	0.9826	0.991645	0.05222
MultiSuSiE	0.9827	0.990306	0.05312
SuSiEx	0.9827	0.991632	0.05214
MultiSuSiE	0.9828	0.990291	0.05304
SuSiEx	0.9828	0.991625	0.0521
MultiSuSiE	0.9829	0.990658	0.05302
MESuSiE	0.9829	0.992874	0.05016
SuSiEx	0.9829	0.991613	0.05202
MultiSuSiE	0.983	0.990651	0.05298
MESuSiE	0.983	0.992863	0.05008
SuSiEx	0.983	0.991603	0.05196
MultiSuSiE	0.9831	0.990644	0.05294
MESuSiE	0.9831	0.992857	0.05004
SuSiEx	0.9831	0.99159	0.05188
SuSiEx	0.9832	0.991587	0.05186
MultiSuSiE	0.9833	0.990637	0.0529
SuSiEx	0.9833	0.99196	0.05182
MultiSuSiE	0.9834	0.99063	0.05286
MESuSiE	0.9834	0.992851	0.05
SuSiEx	0.9834	0.991954	0.05178
MultiSuSiE	0.9835	0.990626	0.05284
MESuSiE	0.9835	0.992846	0.04996
SuSiEx	0.9835	0.991945	0.05172
MultiSuSiE	0.9836	0.990619	0.0528
MESuSiE	0.9836	0.99284	0.04992
SuSiEx	0.9836	0.991932	0.05164
MultiSuSiE	0.9837	0.990594	0.05266
MESuSiE	0.9837	0.992834	0.04988
MultiSuSiE	0.9838	0.990591	0.05264
MESuSiE	0.9838	0.992817	0.04976
SuSiEx	0.9838	0.99192	0.05156
MultiSuSiE	0.9839	0.990577	0.05256
MESuSiE	0.9839	0.992806	0.04968
SuSiEx	0.9839	0.991908	0.05148
MultiSuSiE	0.984	0.990943	0.05252
MESuSiE	0.984	0.9928	0.04964
SuSiEx	0.984	0.991898	0.05142
MultiSuSiE	0.9841	0.991301	0.05242
MESuSiE	0.9841	0.992794	0.0496
SuSiEx	0.9841	0.991895	0.0514
MultiSuSiE	0.9842	0.991294	0.05238
SuSiEx	0.9842	0.991886	0.05134
MultiSuSiE	0.9843	0.991285	0.05232
MESuSiE	0.9843	0.992783	0.04952
SuSiEx	0.9843	0.991882	0.05132
MultiSuSiE	0.9844	0.991271	0.05224
MESuSiE	0.9844	0.992771	0.04944
SuSiEx	0.9844	0.991876	0.05128
MultiSuSiE	0.9845	0.991251	0.05212
SuSiEx	0.9845	0.99187	0.05124
MultiSuSiE	0.9846	0.991245	0.05208
MESuSiE	0.9846	0.992765	0.0494
SuSiEx	0.9846	0.992239	0.05114
MultiSuSiE	0.9847	0.991235	0.05202
MESuSiE	0.9847	0.992759	0.04936
SuSiEx	0.9847	0.992227	0.05106
MultiSuSiE	0.9848	0.991221	0.05194
MESuSiE	0.9848	0.993543	0.04924
SuSiEx	0.9848	0.992218	0.051
MultiSuSiE	0.9849	0.991218	0.05192
MESuSiE	0.9849	0.994332	0.04912
SuSiEx	0.9849	0.992212	0.05096
MultiSuSiE	0.985	0.99159	0.05188
SuSiEx	0.985	0.992206	0.05092
MultiSuSiE	0.9851	0.991587	0.05186
MESuSiE	0.9851	0.994327	0.04908
SuSiEx	0.9851	0.992197	0.05086
MultiSuSiE	0.9852	0.991581	0.05182
MESuSiE	0.9852	0.994323	0.04904
SuSiEx	0.9852	0.992572	0.05078
MultiSuSiE	0.9853	0.991564	0.05172
MESuSiE	0.9853	0.994314	0.04896
SuSiEx	0.9853	0.992569	0.05076
MultiSuSiE	0.9854	0.991932	0.05164
MESuSiE	0.9854	0.994304	0.04888
SuSiEx	0.9854	0.992567	0.05074
MultiSuSiE	0.9855	0.992305	0.05158
SuSiEx	0.9855	0.992561	0.0507
MultiSuSiE	0.9856	0.992293	0.0515
MESuSiE	0.9856	0.994295	0.0488
SuSiEx	0.9856	0.992546	0.0506
MultiSuSiE	0.9857	0.992281	0.05142
SuSiEx	0.9857	0.992529	0.05048
MultiSuSiE	0.9858	0.992272	0.05136
SuSiEx	0.9858	0.992517	0.0504
MultiSuSiE	0.9859	0.992269	0.05134
SuSiEx	0.9859	0.992502	0.0503
MultiSuSiE	0.986	0.99226	0.05128
SuSiEx	0.986	0.992496	0.05026
MultiSuSiE	0.9861	0.992242	0.05116
MESuSiE	0.9861	0.994286	0.04872
SuSiEx	0.9861	0.992484	0.05018
MultiSuSiE	0.9862	0.992236	0.05112
MESuSiE	0.9862	0.994281	0.04868
SuSiEx	0.9862	0.992868	0.05012
MultiSuSiE	0.9863	0.992224	0.05104
SuSiEx	0.9863	0.992863	0.05008
MultiSuSiE	0.9864	0.992221	0.05102
MESuSiE	0.9864	0.994276	0.04864
SuSiEx	0.9864	0.992854	0.05002
MultiSuSiE	0.9865	0.992215	0.05098
SuSiEx	0.9865	0.992846	0.04996
MultiSuSiE	0.9866	0.992203	0.0509
SuSiEx	0.9866	0.992843	0.04994
MultiSuSiE	0.9867	0.992194	0.05084
MESuSiE	0.9867	0.994262	0.04852
SuSiEx	0.9867	0.993623	0.04986
MultiSuSiE	0.9868	0.992572	0.05078
SuSiEx	0.9868	0.993615	0.0498
MultiSuSiE	0.9869	0.992555	0.05066
MESuSiE	0.9869	0.994253	0.04844
SuSiEx	0.9869	0.993605	0.04972
MultiSuSiE	0.987	0.992552	0.05064
SuSiEx	0.987	0.993995	0.04966
MultiSuSiE	0.9871	0.992546	0.0506
MESuSiE	0.9871	0.994248	0.0484
SuSiEx	0.9871	0.99399	0.04962
MultiSuSiE	0.9872	0.992531	0.0505
MESuSiE	0.9872	0.994239	0.04832
SuSiEx	0.9872	0.993986	0.04958
MultiSuSiE	0.9873	0.992529	0.05048
MESuSiE	0.9873	0.994234	0.04828
SuSiEx	0.9873	0.993971	0.04946
MultiSuSiE	0.9874	0.992514	0.05038
MESuSiE	0.9874	0.994229	0.04824
SuSiEx	0.9874	0.993969	0.04944
MultiSuSiE	0.9875	0.992508	0.05034
MESuSiE	0.9875	0.994224	0.0482
SuSiEx	0.9875	0.993961	0.04938
MultiSuSiE	0.9876	0.99249	0.05022
MultiSuSiE	0.9877	0.992487	0.0502
MESuSiE	0.9877	0.994215	0.04812
SuSiEx	0.9877	0.993944	0.04924
MultiSuSiE	0.9878	0.992469	0.05008
MESuSiE	0.9878	0.994196	0.04796
SuSiEx	0.9878	0.993937	0.04918
MultiSuSiE	0.9879	0.99246	0.05002
MESuSiE	0.9879	0.994191	0.04792
SuSiEx	0.9879	0.993932	0.04914
MultiSuSiE	0.988	0.992454	0.04998
MultiSuSiE	0.9881	0.992451	0.04996
SuSiEx	0.9881	0.993927	0.0491
MultiSuSiE	0.9882	0.992442	0.0499
MESuSiE	0.9882	0.994186	0.04788
SuSiEx	0.9882	0.993925	0.04908
MultiSuSiE	0.9883	0.992436	0.04986
SuSiEx	0.9883	0.993907	0.04894
MultiSuSiE	0.9884	0.992826	0.04982
MESuSiE	0.9884	0.994176	0.0478
SuSiEx	0.9884	0.993897	0.04886
MultiSuSiE	0.9885	0.992803	0.04966
MESuSiE	0.9885	0.994167	0.04772
SuSiEx	0.9885	0.993888	0.04878
MultiSuSiE	0.9886	0.993186	0.04956
MESuSiE	0.9886	0.994162	0.04768
SuSiEx	0.9886	0.993878	0.0487
MultiSuSiE	0.9887	0.993181	0.04952
SuSiEx	0.9887	0.993873	0.04866
MultiSuSiE	0.9888	0.99317	0.04944
MESuSiE	0.9888	0.994157	0.04764
SuSiEx	0.9888	0.993863	0.04858
MultiSuSiE	0.9889	0.993167	0.04942
MESuSiE	0.9889	0.994147	0.04756
SuSiEx	0.9889	0.994265	0.04854
MultiSuSiE	0.989	0.993164	0.0494
SuSiEx	0.989	0.994253	0.04844
MultiSuSiE	0.9891	0.993551	0.0493
MESuSiE	0.9891	0.994137	0.04748
SuSiEx	0.9891	0.994241	0.04834
MultiSuSiE	0.9892	0.993944	0.04924
MESuSiE	0.9892	0.994132	0.04744
SuSiEx	0.9892	0.994234	0.04828
MultiSuSiE	0.9893	0.993932	0.04914
MESuSiE	0.9893	0.994123	0.04736
SuSiEx	0.9893	0.994227	0.04822
MultiSuSiE	0.9894	0.993927	0.0491
MESuSiE	0.9894	0.994108	0.04724
SuSiEx	0.9894	0.994217	0.04814
MultiSuSiE	0.9895	0.993917	0.04902
MESuSiE	0.9895	0.994088	0.04708
SuSiEx	0.9895	0.994205	0.04804
MultiSuSiE	0.9896	0.994314	0.04896
MESuSiE	0.9896	0.994073	0.04696
SuSiEx	0.9896	0.994188	0.0479
MultiSuSiE	0.9897	0.994302	0.04886
SuSiEx	0.9897	0.994184	0.04786
MultiSuSiE	0.9898	0.994293	0.04878
MESuSiE	0.9898	0.994063	0.04688
SuSiEx	0.9898	0.994176	0.0478
MultiSuSiE	0.9899	0.994286	0.04872
MESuSiE	0.9899	0.994053	0.0468
SuSiEx	0.9899	0.994174	0.04778
MultiSuSiE	0.99	0.994274	0.04862
MESuSiE	0.99	0.994037	0.04668
SuSiEx	0.99	0.994586	0.04776
MultiSuSiE	0.9901	0.994262	0.04852
MESuSiE	0.9901	0.994032	0.04664
SuSiEx	0.9901	0.994581	0.04772
MultiSuSiE	0.9902	0.994255	0.04846
MESuSiE	0.9902	0.994027	0.0466
SuSiEx	0.9902	0.994574	0.04766
MultiSuSiE	0.9903	0.994246	0.04838
SuSiEx	0.9903	0.99457	0.04762
MultiSuSiE	0.9904	0.994241	0.04834
MESuSiE	0.9904	0.994867	0.04652
SuSiEx	0.9904	0.994565	0.04758
MultiSuSiE	0.9905	0.994229	0.04824
SuSiEx	0.9905	0.994554	0.04748
MultiSuSiE	0.9906	0.994217	0.04814
MESuSiE	0.9906	0.994854	0.0464
SuSiEx	0.9906	0.994552	0.04746
MultiSuSiE	0.9907	0.994203	0.04802
MESuSiE	0.9907	0.99485	0.04636
SuSiEx	0.9907	0.994545	0.0474
MultiSuSiE	0.9908	0.994198	0.04798
SuSiEx	0.9908	0.994531	0.04728
MultiSuSiE	0.9909	0.994196	0.04796
MESuSiE	0.9909	0.994832	0.0462
SuSiEx	0.9909	0.994519	0.04718
MultiSuSiE	0.991	0.994191	0.04792
MESuSiE	0.991	0.994823	0.04612
SuSiEx	0.991	0.994512	0.04712
MultiSuSiE	0.9911	0.994179	0.04782
MESuSiE	0.9911	0.994814	0.04604
SuSiEx	0.9911	0.994505	0.04706
MultiSuSiE	0.9912	0.994164	0.0477
MESuSiE	0.9912	0.994801	0.04592
SuSiEx	0.9912	0.994489	0.04692
MultiSuSiE	0.9913	0.99415	0.04758
MESuSiE	0.9913	0.994796	0.04588
SuSiEx	0.9913	0.99448	0.04684
MultiSuSiE	0.9914	0.994145	0.04754
MESuSiE	0.9914	0.995652	0.0458
SuSiEx	0.9914	0.994475	0.0468
MultiSuSiE	0.9915	0.994135	0.04746
MESuSiE	0.9915	0.995648	0.04576
SuSiEx	0.9915	0.994456	0.04664
MultiSuSiE	0.9916	0.994128	0.0474
MESuSiE	0.9916	0.995645	0.04572
SuSiEx	0.9916	0.994447	0.04656
MultiSuSiE	0.9917	0.994115	0.0473
MESuSiE	0.9917	0.995637	0.04564
SuSiEx	0.9917	0.99444	0.0465
MultiSuSiE	0.9918	0.9941	0.04718
SuSiEx	0.9918	0.994435	0.04646
MultiSuSiE	0.9919	0.99409	0.0471
MESuSiE	0.9919	0.995626	0.04552
SuSiEx	0.9919	0.994423	0.04636
MultiSuSiE	0.992	0.99407	0.04694
MESuSiE	0.992	0.995618	0.04544
SuSiEx	0.992	0.994411	0.04626
MultiSuSiE	0.9921	0.99406	0.04686
MESuSiE	0.9921	0.995606	0.04532
SuSiEx	0.9921	0.994392	0.0461
MultiSuSiE	0.9922	0.99404	0.0467
MESuSiE	0.9922	0.995595	0.0452
SuSiEx	0.9922	0.994382	0.04602
MultiSuSiE	0.9923	0.99403	0.04662
MESuSiE	0.9923	0.995591	0.04516
SuSiEx	0.9923	0.994375	0.04596
MultiSuSiE	0.9924	0.994025	0.04658
MESuSiE	0.9924	0.995579	0.04504
SuSiEx	0.9924	0.99436	0.04584
MultiSuSiE	0.9925	0.994015	0.0465
MESuSiE	0.9925	0.99556	0.04484
SuSiEx	0.9925	0.994353	0.04578
MultiSuSiE	0.9926	0.993999	0.04638
MESuSiE	0.9926	0.995548	0.04472
SuSiEx	0.9926	0.994338	0.04566
MultiSuSiE	0.9927	0.993984	0.04626
MESuSiE	0.9927	0.995536	0.0446
SuSiEx	0.9927	0.994321	0.04552
MultiSuSiE	0.9928	0.994392	0.0461
MESuSiE	0.9928	0.995528	0.04452
SuSiEx	0.9928	0.994311	0.04544
MultiSuSiE	0.9929	0.994382	0.04602
MESuSiE	0.9929	0.99552	0.04444
SuSiEx	0.9929	0.994291	0.04528
MultiSuSiE	0.993	0.994367	0.0459
MESuSiE	0.993	0.995504	0.04428
SuSiEx	0.993	0.994268	0.0451
MultiSuSiE	0.9931	0.99435	0.04576
MESuSiE	0.9931	0.995495	0.0442
SuSiEx	0.9931	0.994258	0.04502
MultiSuSiE	0.9932	0.994767	0.04562
MESuSiE	0.9932	0.995483	0.04408
SuSiEx	0.9932	0.994686	0.04492
MultiSuSiE	0.9933	0.994753	0.0455
MESuSiE	0.9933	0.995475	0.044
SuSiEx	0.9933	0.994674	0.04482
MultiSuSiE	0.9934	0.994744	0.04542
MESuSiE	0.9934	0.995467	0.04392
SuSiEx	0.9934	0.994657	0.04468
MultiSuSiE	0.9935	0.994741	0.0454
MESuSiE	0.9935	0.995455	0.0438
SuSiEx	0.9935	0.995094	0.04462
MultiSuSiE	0.9936	0.995173	0.04536
SuSiEx	0.9936	0.995085	0.04454
MultiSuSiE	0.9937	0.995165	0.04528
SuSiEx	0.9937	0.995072	0.04442
MultiSuSiE	0.9938	0.995154	0.04518
MESuSiE	0.9938	0.995446	0.04372
SuSiEx	0.9938	0.99505	0.04422
MultiSuSiE	0.9939	0.995139	0.04504
MESuSiE	0.9939	0.995434	0.0436
SuSiEx	0.9939	0.995041	0.04414
MultiSuSiE	0.994	0.995133	0.04498
MESuSiE	0.994	0.995417	0.04344
SuSiEx	0.994	0.995023	0.04398
MultiSuSiE	0.9941	0.995111	0.04478
SuSiEx	0.9941	0.994998	0.04376
MultiSuSiE	0.9942	0.995107	0.04474
MESuSiE	0.9942	0.9954	0.04328
SuSiEx	0.9942	0.994989	0.04368
MultiSuSiE	0.9943	0.995091	0.0446
MESuSiE	0.9943	0.995387	0.04316
SuSiEx	0.9943	0.99543	0.04356
MultiSuSiE	0.9944	0.995083	0.04452
MESuSiE	0.9944	0.995375	0.04304
SuSiEx	0.9944	0.995417	0.04344
MultiSuSiE	0.9945	0.995058	0.0443
MESuSiE	0.9945	0.995357	0.04288
SuSiEx	0.9945	0.9954	0.04328
MultiSuSiE	0.9946	0.995036	0.0441
MESuSiE	0.9946	0.995336	0.04268
SuSiEx	0.9946	0.995853	0.04322
MultiSuSiE	0.9947	0.995016	0.04392
MESuSiE	0.9947	0.995296	0.04232
SuSiEx	0.9947	0.995839	0.04308
MultiSuSiE	0.9948	0.995002	0.0438
MESuSiE	0.9948	0.995279	0.04216
SuSiEx	0.9948	0.995829	0.04298
MultiSuSiE	0.9949	0.994989	0.04368
MESuSiE	0.9949	0.995256	0.04196
SuSiEx	0.9949	0.995816	0.04284
MultiSuSiE	0.995	0.994986	0.04366
MESuSiE	0.995	0.995243	0.04184
SuSiEx	0.995	0.995812	0.0428
MultiSuSiE	0.9951	0.994977	0.04358
MESuSiE	0.9951	0.99522	0.04164
SuSiEx	0.9951	0.995802	0.0427
MultiSuSiE	0.9952	0.994966	0.04348
MESuSiE	0.9952	0.995202	0.04148
SuSiEx	0.9952	0.995792	0.0426
MultiSuSiE	0.9953	0.99494	0.04326
MESuSiE	0.9953	0.995192	0.0414
SuSiEx	0.9953	0.995779	0.04246
MultiSuSiE	0.9954	0.994922	0.0431
MESuSiE	0.9954	0.995183	0.04132
SuSiEx	0.9954	0.995765	0.04232
MultiSuSiE	0.9955	0.994905	0.04296
MESuSiE	0.9955	0.996132	0.0412
SuSiEx	0.9955	0.995751	0.04218
MultiSuSiE	0.9956	0.994891	0.04284
MESuSiE	0.9956	0.996109	0.04096
SuSiEx	0.9956	0.995735	0.04202
MultiSuSiE	0.9957	0.994869	0.04266
MESuSiE	0.9957	0.996098	0.04084
SuSiEx	0.9957	0.995718	0.04186
MultiSuSiE	0.9958	0.994848	0.04248
MESuSiE	0.9958	0.996067	0.04052
SuSiEx	0.9958	0.995704	0.04172
MultiSuSiE	0.9959	0.994828	0.04232
MESuSiE	0.9959	0.996059	0.04044
SuSiEx	0.9959	0.995692	0.0416
MultiSuSiE	0.996	0.995274	0.04212
MESuSiE	0.996	0.997041	0.04044
SuSiEx	0.996	0.995679	0.04148
MultiSuSiE	0.9961	0.995261	0.042
MESuSiE	0.9961	0.997033	0.04032
SuSiEx	0.9961	0.995663	0.04132
MultiSuSiE	0.9962	0.995245	0.04186
MESuSiE	0.9962	0.997027	0.04024
SuSiEx	0.9962	0.995644	0.04114
MultiSuSiE	0.9963	0.995218	0.04162
MESuSiE	0.9963	0.997015	0.04008
SuSiEx	0.9963	0.995618	0.0409
MultiSuSiE	0.9964	0.995206	0.04152
MESuSiE	0.9964	0.996997	0.03984
SuSiEx	0.9964	0.995597	0.0407
MultiSuSiE	0.9965	0.995195	0.04142
MESuSiE	0.9965	0.996985	0.03968
SuSiEx	0.9965	0.996059	0.04044
MultiSuSiE	0.9966	0.995174	0.04124
MESuSiE	0.9966	0.99696	0.03936
SuSiEx	0.9966	0.996047	0.04032
MultiSuSiE	0.9967	0.99515	0.04104
MESuSiE	0.9967	0.996945	0.03916
SuSiEx	0.9967	0.996022	0.04006
MultiSuSiE	0.9968	0.995124	0.04082
MESuSiE	0.9968	0.996923	0.03888
SuSiEx	0.9968	0.995998	0.03982
MultiSuSiE	0.9969	0.9951	0.04062
MESuSiE	0.9969	0.996898	0.03856
SuSiEx	0.9969	0.995978	0.03962
MultiSuSiE	0.997	0.995074	0.0404
MESuSiE	0.997	0.996885	0.0384
SuSiEx	0.997	0.995956	0.0394
MultiSuSiE	0.9971	0.995047	0.04018
MESuSiE	0.9971	0.996878	0.03832
SuSiEx	0.9971	0.995943	0.03928
MultiSuSiE	0.9972	0.995527	0.04006
MESuSiE	0.9972	0.996862	0.03812
SuSiEx	0.9972	0.995925	0.0391
MultiSuSiE	0.9973	0.995504	0.03986
MESuSiE	0.9973	0.996845	0.03792
SuSiEx	0.9973	0.995904	0.0389
MultiSuSiE	0.9974	0.995482	0.03966
MESuSiE	0.9974	0.99787	0.03748
SuSiEx	0.9974	0.995872	0.0386
MultiSuSiE	0.9975	0.995452	0.0394
MESuSiE	0.9975	0.997856	0.03724
SuSiEx	0.9975	0.996366	0.03838
MultiSuSiE	0.9976	0.995927	0.03912
MESuSiE	0.9976	0.997849	0.03712
SuSiEx	0.9976	0.996337	0.03808
MultiSuSiE	0.9977	0.995902	0.03888
MESuSiE	0.9977	0.997843	0.037
SuSiEx	0.9977	0.996314	0.03784
MultiSuSiE	0.9978	0.995872	0.0386
MESuSiE	0.9978	0.997828	0.03676
SuSiEx	0.9978	0.996286	0.03756
MultiSuSiE	0.9979	0.995842	0.03832
MESuSiE	0.9979	0.997814	0.03652
SuSiEx	0.9979	0.996271	0.0374
MultiSuSiE	0.998	0.996341	0.03812
MESuSiE	0.998	0.997792	0.03616
SuSiEx	0.998	0.996243	0.03712
MultiSuSiE	0.9981	0.99685	0.03798
MESuSiE	0.9981	0.997783	0.036
SuSiEx	0.9981	0.996218	0.03688
MultiSuSiE	0.9982	0.996819	0.0376
MESuSiE	0.9982	0.99777	0.0358
SuSiEx	0.9982	0.996189	0.0366
MultiSuSiE	0.9983	0.996797	0.03734
MESuSiE	0.9983	0.997758	0.0356
SuSiEx	0.9983	0.997262	0.03642
MultiSuSiE	0.9984	0.996771	0.03704
MESuSiE	0.9984	0.997725	0.03508
SuSiEx	0.9984	0.997242	0.03616
MultiSuSiE	0.9985	0.996746	0.03676
MESuSiE	0.9985	0.997693	0.0346
SuSiEx	0.9985	0.997211	0.03576
MultiSuSiE	0.9986	0.997262	0.03642
MESuSiE	0.9986	0.997672	0.03428
SuSiEx	0.9986	0.997185	0.03542
MultiSuSiE	0.9987	0.997222	0.0359
MESuSiE	0.9987	0.997658	0.03408
SuSiEx	0.9987	0.997153	0.03502
MultiSuSiE	0.9988	0.997189	0.03548
MESuSiE	0.9988	0.99763	0.03368
SuSiEx	0.9988	0.997115	0.03456
MultiSuSiE	0.9989	0.997161	0.03512
MESuSiE	0.9989	0.997616	0.03348
SuSiEx	0.9989	0.997101	0.0344
MultiSuSiE	0.999	0.997121	0.03464
MESuSiE	0.999	0.997602	0.03328
SuSiEx	0.999	0.997069	0.03402
MultiSuSiE	0.9991	0.99709	0.03426
MESuSiE	0.9991	0.997573	0.03288
SuSiEx	0.9991	0.997022	0.03348
MultiSuSiE	0.9992	0.997055	0.03386
MESuSiE	0.9992	0.997525	0.03224
SuSiEx	0.9992	0.997574	0.0329
MultiSuSiE	0.9993	0.99701	0.03334
MESuSiE	0.9993	0.997491	0.0318
SuSiEx	0.9993	0.997543	0.03248
MultiSuSiE	0.9994	0.997548	0.03254
MESuSiE	0.9994	0.997449	0.03128
SuSiEx	0.9994	0.997506	0.032
MultiSuSiE	0.9995	0.998121	0.03188
MESuSiE	0.9995	0.997399	0.03068
SuSiEx	0.9995	0.997444	0.03122
MultiSuSiE	0.9996	0.998063	0.03092
MESuSiE	0.9996	0.998661	0.02984
SuSiEx	0.9996	0.997386	0.03052
MultiSuSiE	0.9997	0.998011	0.0301
MESuSiE	0.9997	0.998623	0.029
SuSiEx	0.9997	0.99731	0.02966
MultiSuSiE	0.9998	0.997952	0.02924
MESuSiE	0.9998	0.998575	0.02804
SuSiEx	0.9998	0.997224	0.02874
MultiSuSiE	0.9999	0.997845	0.02778
MESuSiE	0.9999	0.998496	0.02656
SuSiEx	0.9999	0.997074	0.02726
MultiSuSiE	1	0.997671	0.0257
MESuSiE	1	0.998395	0.02488
SuSiEx	1	0.997617	0.02512
MultiSuSiE	1	1	0
MESuSiE	1	1	0
SuSiEx	1	1	0

### Sheet: ST7
trait	chromosome	lead_bp	lead_ref	lead_alt	lead_P	interval_start	interval_stop	afr47041_nominated_interval	eur94082_nominated_interval	metal_nominated_interval
alkaline_phosphatase_activity	1	6040048	C	A	2.55744e-06	5000001	8000000	FALSE	FALSE	TRUE
alkaline_phosphatase_activity	1	21563267	G	A	2.46842e-85	20000001	23000000	TRUE	TRUE	TRUE
alkaline_phosphatase_activity	1	37996149	C	T	3.49254e-06	36000001	39000000	TRUE	FALSE	FALSE
alkaline_phosphatase_activity	1	43227748	GC	G	3.45407e-06	42000001	45000000	TRUE	FALSE	FALSE
alkaline_phosphatase_activity	1	54357626	G	A	3.14726e-06	53000001	56000000	FALSE	TRUE	FALSE
alkaline_phosphatase_activity	1	184163971	C	CT	2.66322e-06	183000001	186000000	FALSE	FALSE	TRUE
alkaline_phosphatase_activity	1	187461992	A	T	1.01924e-06	186000001	189000000	TRUE	FALSE	TRUE
alkaline_phosphatase_activity	1	194863335	A	G	3.89012e-06	193000001	196000000	FALSE	FALSE	TRUE
alkaline_phosphatase_activity	1	210403201	G	T	3.72157e-06	209000001	212000000	FALSE	FALSE	TRUE
alkaline_phosphatase_activity	2	45605046	G	A	4.66657e-06	44000001	47000000	FALSE	FALSE	TRUE
alkaline_phosphatase_activity	2	70987625	G	A	4.071e-06	69000001	72000000	FALSE	FALSE	TRUE
alkaline_phosphatase_activity	2	76728930	C	T	1.38786e-07	75000001	78000000	FALSE	FALSE	TRUE
alkaline_phosphatase_activity	2	168972485	C	T	1.192e-11	167000001	170000000	FALSE	TRUE	TRUE
alkaline_phosphatase_activity	2	169036909	G	A	1.03095e-11	168000001	171000000	FALSE	TRUE	TRUE
alkaline_phosphatase_activity	2	183173781	G	GT	4.22419e-06	182000001	185000000	TRUE	FALSE	FALSE
alkaline_phosphatase_activity	2	186985604	C	A	4.40666e-06	185000001	188000000	TRUE	FALSE	FALSE
alkaline_phosphatase_activity	2	187490205	C	T	2.77272e-06	186000001	189000000	TRUE	FALSE	FALSE
alkaline_phosphatase_activity	2	200303049	G	A	5.91686e-07	199000001	202000000	FALSE	TRUE	FALSE
alkaline_phosphatase_activity	2	212606566	G	A	3.55708e-06	211000001	214000000	FALSE	TRUE	FALSE
alkaline_phosphatase_activity	3	12409339	C	T	3.51389e-06	11000001	14000000	FALSE	TRUE	FALSE
alkaline_phosphatase_activity	3	105036934	G	A	5.33804e-07	104000001	107000000	TRUE	FALSE	FALSE
alkaline_phosphatase_activity	3	127197590	T	TTTC	4.74184e-06	126000001	129000000	FALSE	FALSE	TRUE
alkaline_phosphatase_activity	3	196379870	T	C	1.2892e-06	195000001	198000000	FALSE	TRUE	FALSE
alkaline_phosphatase_activity	4	1012132	GC	G	2.73579e-06	1	3000000	FALSE	TRUE	FALSE
alkaline_phosphatase_activity	4	68508128	T	C	1.49381e-06	67000001	70000000	FALSE	TRUE	TRUE
alkaline_phosphatase_activity	4	98993480	A	G	3.18009e-06	97000001	100000000	FALSE	FALSE	TRUE
alkaline_phosphatase_activity	4	99097887	G	T	9.23267e-10	98000001	101000000	FALSE	TRUE	TRUE
alkaline_phosphatase_activity	4	115090529	T	G	1.34174e-06	114000001	117000000	TRUE	FALSE	FALSE
alkaline_phosphatase_activity	4	116142840	T	C	2.40536e-06	115000001	118000000	TRUE	FALSE	FALSE
alkaline_phosphatase_activity	4	118578190	AT	A	1.36736e-06	117000001	120000000	TRUE	FALSE	TRUE
alkaline_phosphatase_activity	4	119645627	C	T	3.37336e-06	118000001	121000000	TRUE	FALSE	TRUE
alkaline_phosphatase_activity	4	124338213	C	CTG	2.22429e-07	123000001	126000000	FALSE	FALSE	TRUE
alkaline_phosphatase_activity	4	146584279	T	C	4.86969e-06	145000001	148000000	TRUE	FALSE	FALSE
alkaline_phosphatase_activity	4	148062931	G	C	3.92711e-07	147000001	150000000	FALSE	TRUE	FALSE
alkaline_phosphatase_activity	5	28438188	T	C	1.06177e-06	27000001	30000000	TRUE	FALSE	FALSE
alkaline_phosphatase_activity	5	95045519	C	G	9.10769e-07	94000001	97000000	FALSE	FALSE	TRUE
alkaline_phosphatase_activity	5	98395927	G	A	1.14576e-06	97000001	100000000	TRUE	FALSE	FALSE
alkaline_phosphatase_activity	5	114134661	G	A	1.10501e-07	113000001	116000000	FALSE	TRUE	FALSE
alkaline_phosphatase_activity	6	24489733	G	C	3.20579e-94	23000001	26000000	TRUE	TRUE	TRUE
alkaline_phosphatase_activity	6	36397959	G	A	1.66344e-06	35000001	38000000	FALSE	FALSE	TRUE
alkaline_phosphatase_activity	6	44710521	AAG	A	7.49725e-07	43000001	46000000	FALSE	TRUE	FALSE
alkaline_phosphatase_activity	6	60616461	T	TTTTA	1.95111e-06	59000001	62000000	TRUE	FALSE	FALSE
alkaline_phosphatase_activity	6	124555051	C	T	2.38705e-06	123000001	126000000	FALSE	TRUE	FALSE
alkaline_phosphatase_activity	7	41428673	T	C	4.10662e-07	40000001	43000000	TRUE	FALSE	FALSE
alkaline_phosphatase_activity	7	80671133	T	G	1.07829e-10	79000001	82000000	TRUE	FALSE	TRUE
alkaline_phosphatase_activity	7	82102487	C	T	3.08273e-06	81000001	84000000	TRUE	FALSE	FALSE
alkaline_phosphatase_activity	7	106367111	C	T	4.11965e-06	105000001	108000000	FALSE	FALSE	TRUE
alkaline_phosphatase_activity	7	127429408	G	A	2.038e-07	126000001	129000000	TRUE	FALSE	TRUE
alkaline_phosphatase_activity	7	137620844	G	A	4.98625e-07	136000001	139000000	TRUE	FALSE	FALSE
alkaline_phosphatase_activity	7	155405646	T	C	2.16324e-07	154000001	157000000	TRUE	FALSE	TRUE
alkaline_phosphatase_activity	8	1892277	CTGTGTGTG	C	2.08836e-06	1	3000000	FALSE	TRUE	FALSE
alkaline_phosphatase_activity	8	94274203	G	A	3.74088e-06	93000001	96000000	FALSE	TRUE	FALSE
alkaline_phosphatase_activity	8	118888971	CA	C	3.99767e-07	117000001	120000000	TRUE	TRUE	TRUE
alkaline_phosphatase_activity	8	125469835	A	G	7.20918e-11	124000001	127000000	FALSE	TRUE	TRUE
alkaline_phosphatase_activity	8	133494368	A	C	3.3085e-06	132000001	135000000	TRUE	FALSE	TRUE
alkaline_phosphatase_activity	8	141256032	C	T	7.42737e-08	140000001	143000000	TRUE	FALSE	FALSE
alkaline_phosphatase_activity	8	144414342	T	C	2.6859e-07	143000001	146000000	FALSE	TRUE	TRUE
alkaline_phosphatase_activity	9	3955689	G	A	8.17688e-07	2000001	5000000	FALSE	TRUE	FALSE
alkaline_phosphatase_activity	9	83438413	T	TTTGTTTTG	4.99089e-07	82000001	85000000	FALSE	FALSE	TRUE
alkaline_phosphatase_activity	9	101456893	T	A	2.95948e-12	100000001	103000000	TRUE	TRUE	TRUE
alkaline_phosphatase_activity	9	133264504	G	GAAACTGCC	1.09231e-147	132000001	135000000	TRUE	TRUE	TRUE
alkaline_phosphatase_activity	10	7971382	C	T	1.37539e-06	6000001	9000000	TRUE	FALSE	TRUE
alkaline_phosphatase_activity	10	8016585	G	A	2.07636e-06	7000001	10000000	TRUE	FALSE	TRUE
alkaline_phosphatase_activity	10	29883303	G	GT	4.32938e-07	28000001	31000000	FALSE	FALSE	TRUE
alkaline_phosphatase_activity	10	60624549	A	G	4.6956e-06	59000001	62000000	TRUE	FALSE	FALSE
alkaline_phosphatase_activity	10	63516234	G	GA	5.41254e-28	62000001	65000000	TRUE	TRUE	TRUE
alkaline_phosphatase_activity	10	100211240	A	G	4.5265e-06	99000001	102000000	FALSE	TRUE	FALSE
alkaline_phosphatase_activity	10	101425785	G	A	2.57525e-06	100000001	103000000	FALSE	FALSE	TRUE
alkaline_phosphatase_activity	10	102382537	G	A	3.86753e-07	101000001	104000000	FALSE	FALSE	TRUE
alkaline_phosphatase_activity	10	130573677	C	T	3.96636e-06	129000001	132000000	FALSE	FALSE	TRUE
alkaline_phosphatase_activity	11	305619	T	C	1.17832e-09	1	3000000	TRUE	TRUE	TRUE
alkaline_phosphatase_activity	11	5679844	C	A	1.24509e-06	4000001	7000000	FALSE	TRUE	TRUE
alkaline_phosphatase_activity	11	61852357	C	A	1.1848e-07	60000001	63000000	FALSE	TRUE	FALSE
alkaline_phosphatase_activity	11	76784349	G	GA	4.06496e-08	75000001	78000000	TRUE	TRUE	FALSE
alkaline_phosphatase_activity	11	121439855	G	A	3.01027e-06	120000001	123000000	TRUE	FALSE	FALSE
alkaline_phosphatase_activity	11	126411152	GT	G	5.5981e-13	125000001	128000000	FALSE	TRUE	TRUE
alkaline_phosphatase_activity	12	462467	C	T	1.60757e-06	1	3000000	FALSE	TRUE	FALSE
alkaline_phosphatase_activity	12	14388014	CT	C	1.67271e-06	13000001	16000000	FALSE	FALSE	TRUE
alkaline_phosphatase_activity	12	71314710	CT	C	2.42617e-06	70000001	73000000	FALSE	TRUE	FALSE
alkaline_phosphatase_activity	12	120984647	TGACTGGCACTCAGCA	T	1.27851e-12	119000001	122000000	FALSE	TRUE	TRUE
alkaline_phosphatase_activity	12	121000508	C	T	1.87523e-11	120000001	123000000	FALSE	TRUE	TRUE
alkaline_phosphatase_activity	13	18575194	G	T	3.9092e-06	17000001	20000000	FALSE	FALSE	TRUE
alkaline_phosphatase_activity	13	30600788	T	C	1.22397e-06	29000001	32000000	FALSE	FALSE	TRUE
alkaline_phosphatase_activity	13	34882669	T	C	3.51424e-06	33000001	36000000	TRUE	FALSE	FALSE
alkaline_phosphatase_activity	13	39396862	A	G	3.05877e-07	38000001	41000000	FALSE	TRUE	FALSE
alkaline_phosphatase_activity	13	42384997	A	T	6.72911e-09	41000001	44000000	FALSE	TRUE	FALSE
alkaline_phosphatase_activity	13	73436823	C	T	2.90479e-07	72000001	75000000	FALSE	TRUE	FALSE
alkaline_phosphatase_activity	13	91728182	G	C	1.97462e-07	90000001	93000000	FALSE	TRUE	FALSE
alkaline_phosphatase_activity	13	113413665	A	G	1.76078e-06	112000001	115000000	FALSE	TRUE	FALSE
alkaline_phosphatase_activity	14	22804077	G	A	4.50848e-06	21000001	24000000	FALSE	FALSE	TRUE
alkaline_phosphatase_activity	14	27463943	G	T	7.43276e-07	26000001	29000000	FALSE	TRUE	FALSE
alkaline_phosphatase_activity	14	51549467	C	T	4.84549e-07	50000001	53000000	FALSE	TRUE	FALSE
alkaline_phosphatase_activity	14	72545177	A	G	2.81235e-06	71000001	74000000	FALSE	FALSE	TRUE
alkaline_phosphatase_activity	14	94371805	G	T	1.63493e-17	93000001	96000000	TRUE	TRUE	TRUE
alkaline_phosphatase_activity	14	103095493	GGAGGGGCTGAGGTCA	G	3.55891e-06	102000001	105000000	FALSE	FALSE	TRUE
alkaline_phosphatase_activity	16	4660897	T	G	2.84737e-07	3000001	6000000	FALSE	TRUE	FALSE
alkaline_phosphatase_activity	16	10046623	ACAG	A	9.1018e-07	9000001	12000000	TRUE	FALSE	FALSE
alkaline_phosphatase_activity	16	14592903	T	C	2.40504e-07	13000001	16000000	TRUE	FALSE	FALSE
alkaline_phosphatase_activity	16	72130021	AT	A	4.61279e-09	71000001	74000000	TRUE	FALSE	TRUE
alkaline_phosphatase_activity	16	73052338	AT	A	1.98123e-06	72000001	75000000	TRUE	FALSE	TRUE
alkaline_phosphatase_activity	16	79716539	CAAA	C	2.15923e-09	78000001	81000000	FALSE	TRUE	TRUE
alkaline_phosphatase_activity	16	86763009	T	G	2.96332e-06	85000001	88000000	FALSE	FALSE	TRUE
alkaline_phosphatase_activity	17	3048151	GTCT	G	2.37935e-06	2000001	5000000	TRUE	FALSE	FALSE
alkaline_phosphatase_activity	17	7176997	C	T	1.89562e-25	6000001	9000000	TRUE	TRUE	TRUE
alkaline_phosphatase_activity	17	31018121	A	ATT	2.53585e-07	30000001	33000000	TRUE	FALSE	TRUE
alkaline_phosphatase_activity	17	48753664	T	C	3.56479e-06	47000001	50000000	FALSE	FALSE	TRUE
alkaline_phosphatase_activity	17	62877557	T	C	4.41234e-06	61000001	64000000	TRUE	FALSE	FALSE
alkaline_phosphatase_activity	17	68464706	A	C	3.93607e-06	67000001	70000000	FALSE	TRUE	FALSE
alkaline_phosphatase_activity	18	27906756	A	G	3.86918e-07	26000001	29000000	TRUE	FALSE	FALSE
alkaline_phosphatase_activity	18	56075925	C	T	1.09784e-06	55000001	58000000	TRUE	FALSE	TRUE
alkaline_phosphatase_activity	19	5831829	C	T	8.89461e-11	4000001	7000000	TRUE	FALSE	TRUE
alkaline_phosphatase_activity	19	7967548	G	A	5.60357e-07	6000001	9000000	TRUE	FALSE	FALSE
alkaline_phosphatase_activity	19	8193467	GTT	G	8.47475e-07	7000001	10000000	TRUE	FALSE	FALSE
alkaline_phosphatase_activity	19	10891903	A	G	1.56178e-06	9000001	12000000	TRUE	FALSE	FALSE
alkaline_phosphatase_activity	19	11012415	T	A	2.6178e-07	10000001	13000000	TRUE	FALSE	FALSE
alkaline_phosphatase_activity	19	33048496	C	T	3.88755e-08	32000001	35000000	TRUE	FALSE	TRUE
alkaline_phosphatase_activity	19	40848628	A	T	1.60433e-10	39000001	42000000	FALSE	TRUE	TRUE
alkaline_phosphatase_activity	19	44919330	A	G	1.12503e-21	43000001	46000000	TRUE	TRUE	TRUE
alkaline_phosphatase_activity	19	48703417	G	A	7.19389e-31	47000001	50000000	TRUE	TRUE	TRUE
alkaline_phosphatase_activity	19	53834067	G	A	2.68764e-06	52000001	55000000	TRUE	FALSE	FALSE
alkaline_phosphatase_activity	19	54171328	C	T	1.23134e-10	53000001	56000000	FALSE	TRUE	TRUE
alkaline_phosphatase_activity	20	7272018	G	T	2.03923e-06	6000001	9000000	FALSE	TRUE	FALSE
alkaline_phosphatase_activity	20	25454431	C	T	2.14045e-10	24000001	27000000	FALSE	TRUE	TRUE
alkaline_phosphatase_activity	20	40424864	G	GTGA	1.14179e-06	39000001	42000000	TRUE	FALSE	TRUE
alkaline_phosphatase_activity	20	49570249	C	T	2.23404e-06	48000001	51000000	FALSE	FALSE	TRUE
alkaline_phosphatase_activity	20	55506768	A	G	4.01247e-06	54000001	57000000	FALSE	FALSE	TRUE
alkaline_phosphatase_activity	21	41554545	T	TA	4.79661e-06	40000001	43000000	FALSE	FALSE	TRUE
alkaline_phosphatase_activity	22	45555037	G	A	1.68871e-06	44000001	47000000	TRUE	FALSE	FALSE
aspartate_aminotransferase_activity	1	6549732	G	GT	2.47393e-06	5000001	8000000	TRUE	FALSE	FALSE
aspartate_aminotransferase_activity	1	17893181	C	T	2.41874e-06	16000001	19000000	TRUE	FALSE	FALSE
aspartate_aminotransferase_activity	1	76099705	G	A	2.8629e-06	75000001	78000000	TRUE	FALSE	TRUE
aspartate_aminotransferase_activity	1	77357343	G	A	4.82438e-06	76000001	79000000	FALSE	FALSE	TRUE
aspartate_aminotransferase_activity	1	119420688	A	G	3.20193e-07	118000001	121000000	TRUE	FALSE	FALSE
aspartate_aminotransferase_activity	1	165114561	C	A	4.46084e-06	164000001	167000000	FALSE	FALSE	TRUE
aspartate_aminotransferase_activity	1	167831368	A	G	1.23993e-06	166000001	169000000	TRUE	FALSE	FALSE
aspartate_aminotransferase_activity	1	222605883	C	T	3.53649e-06	221000001	224000000	FALSE	TRUE	FALSE
aspartate_aminotransferase_activity	2	111901533	G	A	6.28183e-07	110000001	113000000	FALSE	TRUE	FALSE
aspartate_aminotransferase_activity	2	112050689	T	TTTTG	5.49517e-08	111000001	114000000	FALSE	TRUE	FALSE
aspartate_aminotransferase_activity	2	130974886	A	G	1.16238e-06	129000001	132000000	TRUE	FALSE	FALSE
aspartate_aminotransferase_activity	2	144092870	G	GTGTGTGTGTGT	6.08029e-08	143000001	146000000	TRUE	FALSE	FALSE
aspartate_aminotransferase_activity	2	203851647	A	G	4.672e-08	202000001	205000000	TRUE	FALSE	TRUE
aspartate_aminotransferase_activity	2	211173492	A	G	2.00867e-06	210000001	213000000	FALSE	FALSE	TRUE
aspartate_aminotransferase_activity	2	221591930	G	GTA	9.86449e-07	220000001	223000000	FALSE	FALSE	TRUE
aspartate_aminotransferase_activity	2	234534320	C	T	3.39529e-06	233000001	236000000	TRUE	FALSE	TRUE
aspartate_aminotransferase_activity	3	21789553	T	C	9.53435e-08	20000001	23000000	TRUE	FALSE	FALSE
aspartate_aminotransferase_activity	3	58365933	C	CT	7.31604e-08	57000001	60000000	FALSE	TRUE	TRUE
aspartate_aminotransferase_activity	3	67314483	A	G	1.39904e-08	66000001	69000000	FALSE	FALSE	TRUE
aspartate_aminotransferase_activity	3	104831645	C	T	3.54433e-06	103000001	106000000	FALSE	FALSE	TRUE
aspartate_aminotransferase_activity	3	113221464	A	G	1.50483e-06	112000001	115000000	FALSE	FALSE	TRUE
aspartate_aminotransferase_activity	3	123386874	G	A	4.17052e-06	122000001	125000000	FALSE	TRUE	FALSE
aspartate_aminotransferase_activity	3	128788064	A	G	2.41922e-06	127000001	130000000	FALSE	TRUE	FALSE
aspartate_aminotransferase_activity	3	172556442	A	C	1.68447e-06	171000001	174000000	FALSE	TRUE	FALSE
aspartate_aminotransferase_activity	4	784151	C	CT	4.08824e-06	1	3000000	FALSE	TRUE	FALSE
aspartate_aminotransferase_activity	4	8299397	T	C	4.5478e-06	7000001	10000000	FALSE	TRUE	FALSE
aspartate_aminotransferase_activity	4	23961338	G	A	1.37882e-07	22000001	25000000	FALSE	TRUE	FALSE
aspartate_aminotransferase_activity	4	39641916	T	C	2.39548e-06	38000001	41000000	TRUE	FALSE	FALSE
aspartate_aminotransferase_activity	4	61063217	C	T	4.53017e-06	60000001	63000000	FALSE	FALSE	TRUE
aspartate_aminotransferase_activity	4	99120952	C	G	3.77523e-06	98000001	101000000	FALSE	FALSE	TRUE
aspartate_aminotransferase_activity	5	17694779	T	TA	4.6036e-06	16000001	19000000	TRUE	FALSE	FALSE
aspartate_aminotransferase_activity	5	28739402	A	T	4.48945e-07	27000001	30000000	FALSE	TRUE	FALSE
aspartate_aminotransferase_activity	5	39544448	AT	A	8.64377e-07	38000001	41000000	FALSE	FALSE	TRUE
aspartate_aminotransferase_activity	5	63068701	A	AAAAAG	8.69865e-07	62000001	65000000	FALSE	TRUE	FALSE
aspartate_aminotransferase_activity	5	102833792	A	G	3.17064e-06	101000001	104000000	TRUE	FALSE	FALSE
aspartate_aminotransferase_activity	5	104960960	G	A	2.48381e-06	103000001	106000000	FALSE	TRUE	FALSE
aspartate_aminotransferase_activity	5	160849618	T	TACACAC	2.08213e-06	159000001	162000000	FALSE	TRUE	FALSE
aspartate_aminotransferase_activity	5	172674780	C	A	2.07121e-06	171000001	174000000	FALSE	FALSE	TRUE
aspartate_aminotransferase_activity	6	2125275	T	TAAAACAAAACAAAACAAAAC	1.01842e-06	1000001	4000000	TRUE	FALSE	FALSE
aspartate_aminotransferase_activity	6	39310110	C	T	3.4375e-06	38000001	41000000	TRUE	FALSE	FALSE
aspartate_aminotransferase_activity	6	76954284	C	CT	4.60126e-07	75000001	78000000	FALSE	TRUE	FALSE
aspartate_aminotransferase_activity	6	84545602	C	T	4.71143e-06	83000001	86000000	FALSE	FALSE	TRUE
aspartate_aminotransferase_activity	6	121568955	T	C	2.17431e-06	120000001	123000000	TRUE	FALSE	FALSE
aspartate_aminotransferase_activity	6	148538251	C	T	2.43496e-06	147000001	150000000	FALSE	FALSE	TRUE
aspartate_aminotransferase_activity	6	153661695	G	GT	1.99114e-06	152000001	155000000	TRUE	FALSE	TRUE
aspartate_aminotransferase_activity	7	52940495	C	G	3.0878e-06	51000001	54000000	FALSE	TRUE	FALSE
aspartate_aminotransferase_activity	7	80729002	A	C	3.6439e-06	79000001	82000000	TRUE	FALSE	TRUE
aspartate_aminotransferase_activity	7	107542301	T	C	1.25187e-07	106000001	109000000	FALSE	FALSE	TRUE
aspartate_aminotransferase_activity	7	128783874	G	C	3.28357e-06	127000001	130000000	TRUE	FALSE	FALSE
aspartate_aminotransferase_activity	8	64881041	G	A	4.99987e-07	63000001	66000000	TRUE	FALSE	FALSE
aspartate_aminotransferase_activity	8	71378970	A	G	4.98588e-06	70000001	73000000	FALSE	FALSE	TRUE
aspartate_aminotransferase_activity	8	95404316	A	G	4.29294e-06	94000001	97000000	FALSE	TRUE	FALSE
aspartate_aminotransferase_activity	9	90750148	C	CAAAAAAAAAA	3.26654e-06	89000001	92000000	FALSE	TRUE	FALSE
aspartate_aminotransferase_activity	10	3877736	TG	T	1.49244e-06	2000001	5000000	FALSE	TRUE	FALSE
aspartate_aminotransferase_activity	10	17845767	G	T	1.02534e-50	16000001	19000000	TRUE	TRUE	TRUE
aspartate_aminotransferase_activity	10	18001925	ATT	A	9.56739e-09	17000001	20000000	FALSE	TRUE	FALSE
aspartate_aminotransferase_activity	10	93333721	C	A	2.30375e-06	92000001	95000000	TRUE	FALSE	FALSE
aspartate_aminotransferase_activity	10	99770233	A	AT	2.47028e-06	98000001	101000000	FALSE	TRUE	FALSE
aspartate_aminotransferase_activity	10	100108920	T	G	6.56896e-09	99000001	102000000	FALSE	TRUE	FALSE
aspartate_aminotransferase_activity	10	103810837	A	AAC	7.125e-07	102000001	105000000	FALSE	FALSE	TRUE
aspartate_aminotransferase_activity	11	7611903	G	C	4.22224e-06	6000001	9000000	TRUE	FALSE	FALSE
aspartate_aminotransferase_activity	11	69487486	A	G	1.22727e-06	68000001	71000000	FALSE	TRUE	FALSE
aspartate_aminotransferase_activity	11	70122189	T	C	2.21064e-06	69000001	72000000	TRUE	FALSE	TRUE
aspartate_aminotransferase_activity	11	72955018	C	T	4.27679e-06	71000001	74000000	FALSE	FALSE	TRUE
aspartate_aminotransferase_activity	11	105460542	C	T	1.94699e-06	104000001	107000000	TRUE	FALSE	FALSE
aspartate_aminotransferase_activity	12	33040555	C	G	2.20111e-07	32000001	35000000	TRUE	FALSE	FALSE
aspartate_aminotransferase_activity	12	81307311	T	TC	4.86467e-06	80000001	83000000	TRUE	FALSE	FALSE
aspartate_aminotransferase_activity	13	24594057	AACACACACAC	A	2.66809e-06	23000001	26000000	TRUE	FALSE	TRUE
aspartate_aminotransferase_activity	13	80540119	CT	C	6.06152e-07	79000001	82000000	TRUE	FALSE	TRUE
aspartate_aminotransferase_activity	13	112119612	C	T	1.84968e-06	111000001	114000000	TRUE	FALSE	TRUE
aspartate_aminotransferase_activity	14	65443718	TA	T	4.23363e-06	64000001	67000000	TRUE	FALSE	FALSE
aspartate_aminotransferase_activity	14	81439564	A	ATGTGTGTG	7.20235e-07	80000001	83000000	FALSE	TRUE	FALSE
aspartate_aminotransferase_activity	14	83635368	A	T	1.42808e-06	82000001	85000000	FALSE	TRUE	FALSE
aspartate_aminotransferase_activity	14	94371805	G	T	2.26072e-13	93000001	96000000	FALSE	TRUE	TRUE
aspartate_aminotransferase_activity	14	104159333	G	A	2.46705e-06	103000001	106000000	FALSE	FALSE	TRUE
aspartate_aminotransferase_activity	15	28143605	C	T	1.72754e-06	27000001	30000000	FALSE	TRUE	FALSE
aspartate_aminotransferase_activity	15	36481091	G	A	1.7606e-06	35000001	38000000	FALSE	FALSE	TRUE
aspartate_aminotransferase_activity	15	61392006	A	T	4.89905e-06	60000001	63000000	TRUE	FALSE	FALSE
aspartate_aminotransferase_activity	16	28215567	T	C	2.03721e-06	27000001	30000000	FALSE	FALSE	TRUE
aspartate_aminotransferase_activity	16	76112182	C	CA	4.58611e-07	75000001	78000000	TRUE	FALSE	TRUE
aspartate_aminotransferase_activity	17	309451	A	G	4.83636e-06	1	3000000	FALSE	FALSE	TRUE
aspartate_aminotransferase_activity	18	5730842	C	CCTAAGCAATAATGTATCATTTGCACTAAGCAATAATGTATCATTTGCACTAAGCAATAATGTATCATTTGCA	3.90227e-07	4000001	7000000	TRUE	FALSE	TRUE
aspartate_aminotransferase_activity	19	7197993	G	A	9.98158e-07	6000001	9000000	FALSE	TRUE	FALSE
aspartate_aminotransferase_activity	20	42735630	T	C	6.91638e-07	41000001	44000000	TRUE	FALSE	FALSE
aspartate_aminotransferase_activity	20	64168327	T	C	3.91892e-06	63000001	66000000	FALSE	TRUE	FALSE
aspartate_aminotransferase_activity	21	35049985	A	AACACAC	2.78606e-06	34000001	37000000	TRUE	FALSE	FALSE
aspartate_aminotransferase_activity	21	37745600	GATCTT	G	4.53504e-06	36000001	39000000	TRUE	FALSE	FALSE
aspartate_aminotransferase_activity	22	19624603	C	T	3.78775e-06	18000001	21000000	TRUE	FALSE	FALSE
aspartate_aminotransferase_activity	22	27405764	G	A	3.43286e-06	26000001	29000000	TRUE	FALSE	FALSE
aspartate_aminotransferase_activity	22	30139254	C	CTATATATATA	3.21718e-06	29000001	32000000	FALSE	TRUE	FALSE
aspartate_aminotransferase_activity	22	43928975	G	A	9.9503e-22	42000001	45000000	TRUE	TRUE	TRUE
aspartate_aminotransferase_activity	22	44001264	A	G	9.27361e-07	43000001	46000000	TRUE	TRUE	FALSE
bilirubin_density	1	31029913	CAAAA	C	4.22899e-06	30000001	33000000	TRUE	FALSE	FALSE
bilirubin_density	1	95129342	T	G	2.51464e-07	94000001	97000000	FALSE	FALSE	TRUE
bilirubin_density	1	111025010	C	G	2.26484e-06	110000001	113000000	TRUE	FALSE	TRUE
bilirubin_density	1	150244326	T	TAATA	6.43321e-07	149000001	152000000	TRUE	FALSE	TRUE
bilirubin_density	1	154931754	T	C	4.08838e-06	153000001	156000000	FALSE	FALSE	TRUE
bilirubin_density	1	158484566	G	A	1.96051e-07	157000001	160000000	FALSE	TRUE	FALSE
bilirubin_density	1	208849682	T	TAAAG	2.1678e-07	207000001	210000000	FALSE	TRUE	FALSE
bilirubin_density	2	40054824	C	T	1.47942e-06	39000001	42000000	TRUE	FALSE	FALSE
bilirubin_density	2	74968829	G	A	9.01395e-08	73000001	76000000	FALSE	FALSE	TRUE
bilirubin_density	2	75034779	C	CT	2.69483e-07	74000001	77000000	FALSE	FALSE	TRUE
bilirubin_density	2	82374830	G	A	9.54766e-07	81000001	84000000	FALSE	FALSE	TRUE
bilirubin_density	2	126916036	G	T	3.5445e-07	125000001	128000000	TRUE	FALSE	FALSE
bilirubin_density	2	142369103	T	TC	4.44359e-06	141000001	144000000	FALSE	TRUE	FALSE
bilirubin_density	2	161009517	A	G	3.48034e-06	160000001	163000000	FALSE	TRUE	FALSE
bilirubin_density	2	168961792	A	C	2.06344e-06	167000001	170000000	FALSE	TRUE	FALSE
bilirubin_density	2	183486038	A	G	3.96484e-07	182000001	185000000	FALSE	TRUE	FALSE
bilirubin_density	2	184360273	A	G	1.79903e-06	183000001	186000000	FALSE	FALSE	TRUE
bilirubin_density	2	205868273	A	C	1.68074e-06	204000001	207000000	FALSE	FALSE	TRUE
bilirubin_density	2	207267384	T	C	1.64485e-06	206000001	209000000	FALSE	TRUE	FALSE
bilirubin_density	2	223588281	T	G	4.28283e-06	222000001	225000000	TRUE	FALSE	FALSE
bilirubin_density	2	226709400	C	T	2.24991e-06	225000001	228000000	TRUE	FALSE	FALSE
bilirubin_density	2	227852429	A	T	4.79211e-07	226000001	229000000	TRUE	FALSE	TRUE
bilirubin_density	2	229630982	TG	T	2.97263e-07	228000001	231000000	TRUE	FALSE	FALSE
bilirubin_density	2	230932676	C	T	1.60177e-08	229000001	232000000	TRUE	FALSE	TRUE
bilirubin_density	2	231349786	C	A	5.11789e-08	230000001	233000000	TRUE	FALSE	TRUE
bilirubin_density	2	233764663	C	T	0	232000001	235000000	TRUE	TRUE	TRUE
bilirubin_density	2	234029620	G	A	1.5073e-07	233000001	236000000	TRUE	TRUE	TRUE
bilirubin_density	2	240169315	C	T	1.46136e-06	239000001	242000000	TRUE	FALSE	TRUE
bilirubin_density	3	136662153	C	CT	6.34874e-08	135000001	138000000	TRUE	TRUE	TRUE
bilirubin_density	4	17139165	C	T	4.6193e-06	16000001	19000000	TRUE	FALSE	FALSE
bilirubin_density	4	58196266	T	C	6.33788e-07	57000001	60000000	TRUE	FALSE	TRUE
bilirubin_density	4	79883671	T	C	1.1992e-06	78000001	81000000	FALSE	FALSE	TRUE
bilirubin_density	4	120254011	G	A	1.8872e-06	119000001	122000000	TRUE	FALSE	TRUE
bilirubin_density	4	151270625	G	GGTCT	3.60218e-06	150000001	153000000	FALSE	FALSE	TRUE
bilirubin_density	4	176425571	C	T	4.75213e-07	175000001	178000000	FALSE	TRUE	FALSE
bilirubin_density	5	1917591	CAAATAAAT	C	1.92396e-06	1	3000000	FALSE	FALSE	TRUE
bilirubin_density	5	102722308	G	C	4.21351e-06	101000001	104000000	FALSE	TRUE	FALSE
bilirubin_density	5	126842770	G	A	4.01764e-07	125000001	128000000	FALSE	TRUE	FALSE
bilirubin_density	5	128973846	T	C	2.15205e-06	127000001	130000000	TRUE	FALSE	FALSE
bilirubin_density	6	16743306	C	A	1.08594e-06	15000001	18000000	TRUE	FALSE	FALSE
bilirubin_density	6	45552293	A	T	4.7051e-07	44000001	47000000	FALSE	TRUE	FALSE
bilirubin_density	6	53558610	C	G	4.99056e-06	52000001	55000000	FALSE	FALSE	TRUE
bilirubin_density	6	132774673	C	T	1.13201e-06	131000001	134000000	TRUE	FALSE	FALSE
bilirubin_density	6	143126032	T	C	3.02214e-06	142000001	145000000	TRUE	FALSE	FALSE
bilirubin_density	7	49224371	A	G	7.57177e-07	48000001	51000000	TRUE	FALSE	FALSE
bilirubin_density	7	104682493	C	T	3.83206e-06	103000001	106000000	FALSE	FALSE	TRUE
bilirubin_density	7	140371813	T	A	1.2133e-06	139000001	142000000	TRUE	FALSE	TRUE
bilirubin_density	8	4407709	T	C	4.46256e-06	3000001	6000000	FALSE	FALSE	TRUE
bilirubin_density	8	50550693	G	GTA	4.32248e-06	49000001	52000000	FALSE	TRUE	FALSE
bilirubin_density	8	56909571	C	T	4.77483e-06	55000001	58000000	TRUE	FALSE	FALSE
bilirubin_density	8	57129216	A	ACGTGTG	6.29849e-07	56000001	59000000	TRUE	FALSE	FALSE
bilirubin_density	8	75007483	T	C	3.20783e-06	74000001	77000000	FALSE	TRUE	FALSE
bilirubin_density	8	86229618	G	A	3.84776e-06	85000001	88000000	FALSE	TRUE	FALSE
bilirubin_density	8	116872539	T	TACACAC	3.30167e-06	115000001	118000000	TRUE	FALSE	FALSE
bilirubin_density	8	125953394	G	A	3.51906e-06	124000001	127000000	FALSE	FALSE	TRUE
bilirubin_density	9	2589418	C	T	2.41988e-06	1000001	4000000	FALSE	TRUE	TRUE
bilirubin_density	9	76272773	C	CAAA	8.29098e-07	75000001	78000000	TRUE	TRUE	FALSE
bilirubin_density	9	77060487	C	T	1.59824e-06	76000001	79000000	TRUE	FALSE	FALSE
bilirubin_density	9	94713836	TG	T	3.88396e-07	93000001	96000000	FALSE	FALSE	TRUE
bilirubin_density	9	98481082	T	G	2.64566e-08	97000001	100000000	TRUE	FALSE	FALSE
bilirubin_density	9	138103464	G	A	1.15767e-06	137000001	140000000	FALSE	FALSE	TRUE
bilirubin_density	10	64087483	A	G	1.70254e-07	63000001	66000000	FALSE	TRUE	FALSE
bilirubin_density	10	69339353	A	G	8.54487e-10	68000001	71000000	FALSE	TRUE	TRUE
bilirubin_density	11	3913919	C	G	3.606e-06	2000001	5000000	TRUE	FALSE	FALSE
bilirubin_density	11	4901302	G	T	7.44728e-12	3000001	6000000	TRUE	FALSE	TRUE
bilirubin_density	11	5227002	T	A	6.13599e-31	4000001	7000000	TRUE	FALSE	TRUE
bilirubin_density	11	6014322	C	T	1.22619e-07	5000001	8000000	TRUE	FALSE	FALSE
bilirubin_density	11	12852868	C	T	1.1307e-06	11000001	14000000	FALSE	TRUE	FALSE
bilirubin_density	11	82260211	C	A	4.30079e-07	81000001	84000000	FALSE	FALSE	TRUE
bilirubin_density	11	113784703	T	TATGTGCAAGGTAGTGGAGGAAA	1.24415e-07	112000001	115000000	FALSE	TRUE	FALSE
bilirubin_density	11	116070879	C	T	2.74135e-06	115000001	118000000	TRUE	FALSE	TRUE
bilirubin_density	12	6448749	A	T	3.56158e-06	5000001	8000000	TRUE	FALSE	FALSE
bilirubin_density	12	20956801	G	T	3.78264e-19	19000001	22000000	TRUE	TRUE	TRUE
bilirubin_density	12	21178615	T	C	6.14284e-56	20000001	23000000	TRUE	TRUE	TRUE
bilirubin_density	12	22027061	A	G	2.12057e-06	21000001	24000000	FALSE	TRUE	FALSE
bilirubin_density	12	82313115	C	CTT	3.80059e-07	81000001	84000000	FALSE	TRUE	FALSE
bilirubin_density	12	95468449	T	C	1.30852e-06	94000001	97000000	FALSE	FALSE	TRUE
bilirubin_density	12	111427245	C	G	6.25158e-08	110000001	113000000	TRUE	TRUE	FALSE
bilirubin_density	12	112445672	G	A	2.60367e-08	111000001	114000000	FALSE	TRUE	FALSE
bilirubin_density	12	120381245	T	G	3.11242e-06	119000001	122000000	TRUE	FALSE	FALSE
bilirubin_density	13	19092799	C	G	3.86794e-07	18000001	21000000	TRUE	FALSE	TRUE
bilirubin_density	13	36525740	G	T	1.64435e-06	35000001	38000000	TRUE	FALSE	FALSE
bilirubin_density	13	79509690	T	TAGAG	2.2859e-06	78000001	81000000	FALSE	FALSE	TRUE
bilirubin_density	13	82848252	G	A	2.74289e-06	81000001	84000000	FALSE	FALSE	TRUE
bilirubin_density	14	21862255	C	T	1.28992e-07	20000001	23000000	FALSE	FALSE	TRUE
bilirubin_density	14	105778924	C	T	4.87609e-06	104000001	107000000	FALSE	TRUE	FALSE
bilirubin_density	15	69390352	A	ATT	3.33456e-06	68000001	71000000	FALSE	TRUE	FALSE
bilirubin_density	15	89924456	C	T	4.28994e-06	88000001	91000000	FALSE	FALSE	TRUE
bilirubin_density	16	84458	A	G	4.81751e-06	1	3000000	TRUE	FALSE	FALSE
bilirubin_density	16	7947662	ATTT	A	3.45363e-06	6000001	9000000	FALSE	FALSE	TRUE
bilirubin_density	16	15803610	A	G	5.60331e-07	14000001	17000000	FALSE	TRUE	FALSE
bilirubin_density	16	79099373	G	A	1.90004e-06	78000001	81000000	TRUE	FALSE	FALSE
bilirubin_density	16	86191476	G	A	3.08897e-06	85000001	88000000	FALSE	TRUE	FALSE
bilirubin_density	17	9756644	T	C	1.57294e-06	8000001	11000000	TRUE	FALSE	FALSE
bilirubin_density	17	10393169	G	A	2.63101e-06	9000001	12000000	TRUE	FALSE	FALSE
bilirubin_density	17	11714446	G	A	4.33539e-06	10000001	13000000	TRUE	FALSE	FALSE
bilirubin_density	17	14663360	T	TTTTTG	3.97847e-06	13000001	16000000	TRUE	FALSE	FALSE
bilirubin_density	17	81139573	C	T	2.38882e-06	80000001	83000000	TRUE	FALSE	FALSE
bilirubin_density	18	6637937	A	G	3.53681e-06	5000001	8000000	FALSE	FALSE	TRUE
bilirubin_density	18	22994861	G	A	1.34348e-06	21000001	24000000	FALSE	FALSE	TRUE
bilirubin_density	18	23010884	T	C	1.3155e-06	22000001	25000000	FALSE	FALSE	TRUE
bilirubin_density	18	41138197	A	G	3.81826e-06	40000001	43000000	TRUE	FALSE	TRUE
bilirubin_density	18	47813711	AT	A	9.11457e-07	46000001	49000000	TRUE	FALSE	FALSE
bilirubin_density	18	78088894	C	CAGAGAG	8.80593e-07	77000001	80000000	FALSE	FALSE	TRUE
bilirubin_density	19	6368863	C	G	8.16262e-07	5000001	8000000	FALSE	FALSE	TRUE
bilirubin_density	19	20029600	CAAA	C	1.12515e-06	19000001	22000000	TRUE	FALSE	FALSE
bilirubin_density	19	32314648	G	C	2.92897e-06	31000001	34000000	FALSE	FALSE	TRUE
bilirubin_density	20	34024845	A	C	1.58213e-06	33000001	36000000	FALSE	TRUE	FALSE
bilirubin_density	20	37396417	T	C	3.58007e-06	36000001	39000000	FALSE	FALSE	TRUE
bilirubin_density	21	23961640	T	G	1.44887e-06	22000001	25000000	FALSE	FALSE	TRUE
bilirubin_density	21	26500182	C	T	2.78522e-06	25000001	28000000	TRUE	FALSE	FALSE
bilirubin_density	22	37066896	A	G	2.60286e-08	36000001	39000000	FALSE	TRUE	FALSE
bilirubin_density	22	50661434	C	T	7.08327e-07	49000001	52000000	FALSE	FALSE	TRUE
bmi	1	6591668	C	T	1.60015e-06	5000001	8000000	FALSE	TRUE	FALSE
bmi	1	8443319	C	A	1.37923e-07	7000001	10000000	FALSE	TRUE	FALSE
bmi	1	12016290	T	C	4.44115e-06	11000001	14000000	FALSE	TRUE	FALSE
bmi	1	39188792	C	CG	6.63209e-07	38000001	41000000	FALSE	TRUE	FALSE
bmi	1	57440373	C	T	4.13269e-06	56000001	59000000	TRUE	FALSE	FALSE
bmi	1	71921703	AAT	A	1.31256e-06	70000001	73000000	FALSE	TRUE	FALSE
bmi	1	72358030	C	T	3.25422e-12	71000001	74000000	TRUE	TRUE	TRUE
bmi	1	74518151	T	C	3.77539e-11	73000001	76000000	TRUE	TRUE	FALSE
bmi	1	77979080	C	CGGCCG	3.33583e-11	76000001	79000000	FALSE	TRUE	TRUE
bmi	1	78157942	C	T	8.59358e-10	77000001	80000000	FALSE	TRUE	TRUE
bmi	1	90765528	A	C	2.45635e-07	89000001	92000000	FALSE	TRUE	FALSE
bmi	1	95878649	G	C	1.16514e-07	94000001	97000000	FALSE	TRUE	TRUE
bmi	1	96621932	T	TG	4.44633e-10	95000001	98000000	FALSE	TRUE	FALSE
bmi	1	107340421	A	G	8.76921e-07	106000001	109000000	FALSE	FALSE	TRUE
bmi	1	113404072	C	G	2.19725e-06	112000001	115000000	FALSE	TRUE	FALSE
bmi	1	156320865	T	C	2.19314e-07	155000001	158000000	FALSE	TRUE	FALSE
bmi	1	176892547	G	C	9.74848e-07	175000001	178000000	TRUE	FALSE	TRUE
bmi	1	177917883	T	C	8.94629e-27	176000001	179000000	TRUE	TRUE	TRUE
bmi	1	178007362	T	G	2.03385e-06	177000001	180000000	FALSE	FALSE	TRUE
bmi	1	181097202	G	C	2.45326e-06	180000001	183000000	FALSE	TRUE	FALSE
bmi	1	195149166	T	A	4.22519e-06	194000001	197000000	FALSE	TRUE	FALSE
bmi	1	201916576	C	CAAAA	1.68227e-08	200000001	203000000	FALSE	TRUE	FALSE
bmi	1	206814690	TCA	T	3.85645e-06	205000001	208000000	FALSE	FALSE	TRUE
bmi	1	225764569	G	A	3.30663e-07	224000001	227000000	FALSE	TRUE	FALSE
bmi	1	229407810	G	T	2.9902e-06	228000001	231000000	FALSE	TRUE	FALSE
bmi	1	242827333	T	C	2.00204e-06	241000001	244000000	FALSE	TRUE	FALSE
bmi	2	628524	A	G	4.84665e-30	1	3000000	TRUE	TRUE	TRUE
bmi	2	5985008	G	A	1.68352e-06	4000001	7000000	TRUE	FALSE	FALSE
bmi	2	6035038	T	A	3.48993e-06	5000001	8000000	TRUE	FALSE	FALSE
bmi	2	11252939	TATAATA	T	2.44066e-07	10000001	13000000	FALSE	TRUE	FALSE
bmi	2	23627443	A	G	3.37398e-08	22000001	25000000	TRUE	FALSE	FALSE
bmi	2	24935139	T	C	1.94576e-14	23000001	26000000	TRUE	TRUE	TRUE
bmi	2	25073360	C	CT	1.85984e-14	24000001	27000000	FALSE	TRUE	TRUE
bmi	2	26734869	G	A	2.06981e-07	25000001	28000000	TRUE	FALSE	TRUE
bmi	2	29798074	C	G	8.85697e-07	28000001	31000000	TRUE	FALSE	TRUE
bmi	2	38729321	G	A	1.33165e-07	37000001	40000000	TRUE	FALSE	FALSE
bmi	2	41910220	T	G	4.91448e-06	40000001	43000000	FALSE	FALSE	TRUE
bmi	2	44498309	C	T	4.03857e-06	43000001	46000000	TRUE	FALSE	FALSE
bmi	2	46784041	C	CT	2.00589e-06	45000001	48000000	FALSE	FALSE	TRUE
bmi	2	52851509	T	G	1.82153e-06	51000001	54000000	TRUE	FALSE	FALSE
bmi	2	54971249	G	T	1.78856e-07	53000001	56000000	FALSE	TRUE	TRUE
bmi	2	55030273	T	C	9.42256e-07	54000001	57000000	FALSE	TRUE	TRUE
bmi	2	56646324	A	G	7.72807e-13	55000001	58000000	TRUE	FALSE	TRUE
bmi	2	57211532	G	A	1.50412e-06	56000001	59000000	TRUE	FALSE	TRUE
bmi	2	58723228	G	T	1.41355e-09	57000001	60000000	TRUE	TRUE	TRUE
bmi	2	59081778	T	TA	2.22522e-06	58000001	61000000	FALSE	FALSE	TRUE
bmi	2	60057965	T	C	5.50985e-09	59000001	62000000	TRUE	FALSE	TRUE
bmi	2	67579340	A	G	4.7064e-10	66000001	69000000	TRUE	TRUE	TRUE
bmi	2	74290622	T	TGA	3.81045e-06	73000001	76000000	FALSE	TRUE	FALSE
bmi	2	79277880	T	G	3.50666e-07	78000001	81000000	TRUE	FALSE	TRUE
bmi	2	81625020	C	T	1.77847e-06	80000001	83000000	FALSE	FALSE	TRUE
bmi	2	104798021	G	A	3.0261e-06	103000001	106000000	FALSE	FALSE	TRUE
bmi	2	120775491	C	T	3.71815e-06	119000001	122000000	FALSE	TRUE	FALSE
bmi	2	126220371	C	T	3.8621e-06	125000001	128000000	TRUE	FALSE	FALSE
bmi	2	128971265	C	CTT	2.5143e-07	127000001	130000000	FALSE	FALSE	TRUE
bmi	2	136721986	C	CTT	1.74458e-06	135000001	138000000	FALSE	FALSE	TRUE
bmi	2	162663538	C	T	5.97683e-09	161000001	164000000	TRUE	FALSE	TRUE
bmi	2	165288128	C	A	1.69026e-06	164000001	167000000	FALSE	TRUE	TRUE
bmi	2	177999682	T	G	2.48788e-06	176000001	179000000	FALSE	TRUE	FALSE
bmi	2	178001547	C	A	1.96364e-06	177000001	180000000	FALSE	TRUE	FALSE
bmi	2	180754839	A	G	6.85772e-08	179000001	182000000	FALSE	TRUE	TRUE
bmi	2	183681067	T	C	3.09824e-06	182000001	185000000	FALSE	FALSE	TRUE
bmi	2	187362575	G	GACAC	2.41699e-06	186000001	189000000	FALSE	TRUE	FALSE
bmi	2	205194950	A	ATT	2.46631e-06	204000001	207000000	FALSE	FALSE	TRUE
bmi	2	206010083	A	ACACACACACACG	2.32665e-06	205000001	208000000	FALSE	FALSE	TRUE
bmi	2	219287896	C	CA	4.14231e-06	218000001	221000000	FALSE	TRUE	FALSE
bmi	2	235911229	T	A	6.59575e-07	234000001	237000000	FALSE	TRUE	TRUE
bmi	3	1880198	C	A	9.06523e-07	1	3000000	TRUE	FALSE	FALSE
bmi	3	2612107	T	TACACACAC	1.41821e-06	1000001	4000000	FALSE	TRUE	FALSE
bmi	3	19295383	C	CAAAT	1.09826e-06	18000001	21000000	FALSE	TRUE	FALSE
bmi	3	20096949	AAG	A	9.61571e-07	19000001	22000000	TRUE	TRUE	TRUE
bmi	3	25077146	A	C	2.38728e-06	24000001	27000000	FALSE	TRUE	FALSE
bmi	3	43903734	C	A	5.02933e-07	42000001	45000000	FALSE	TRUE	TRUE
bmi	3	48944902	C	T	1.71691e-06	47000001	50000000	FALSE	TRUE	FALSE
bmi	3	49879277	C	T	1.29393e-07	48000001	51000000	TRUE	TRUE	TRUE
bmi	3	50206515	G	A	7.69331e-09	49000001	52000000	TRUE	FALSE	TRUE
bmi	3	51593325	CT	C	9.51572e-08	50000001	53000000	TRUE	FALSE	TRUE
bmi	3	53756382	A	G	1.83266e-06	52000001	55000000	TRUE	FALSE	TRUE
bmi	3	59532094	T	C	2.52591e-06	58000001	61000000	FALSE	TRUE	FALSE
bmi	3	60182897	A	G	3.86226e-06	59000001	62000000	TRUE	FALSE	FALSE
bmi	3	77594023	G	T	8.39681e-09	76000001	79000000	FALSE	TRUE	FALSE
bmi	3	81721224	T	A	4.3427e-07	80000001	83000000	FALSE	TRUE	FALSE
bmi	3	84624035	A	C	2.92965e-06	83000001	86000000	FALSE	FALSE	TRUE
bmi	3	90636371	C	T	1.49242e-07	89000001	92000000	FALSE	TRUE	FALSE
bmi	3	93969667	G	A	1.4869e-07	92000001	95000000	FALSE	TRUE	FALSE
bmi	3	94262179	A	AT	7.29513e-10	93000001	96000000	FALSE	TRUE	TRUE
bmi	3	131773576	G	A	2.63465e-09	130000001	133000000	FALSE	TRUE	TRUE
bmi	3	132033405	CTGTG	C	1.61758e-07	131000001	134000000	FALSE	TRUE	TRUE
bmi	3	136952662	A	T	7.88221e-07	135000001	138000000	FALSE	TRUE	FALSE
bmi	3	148754826	T	G	1.19899e-06	147000001	150000000	TRUE	FALSE	FALSE
bmi	3	155405066	T	C	1.65804e-07	154000001	157000000	FALSE	FALSE	TRUE
bmi	3	170245326	C	CG	4.47353e-07	169000001	172000000	TRUE	FALSE	FALSE
bmi	3	173075910	G	T	4.64115e-06	172000001	175000000	FALSE	FALSE	TRUE
bmi	3	176564679	A	G	2.03916e-06	175000001	178000000	TRUE	FALSE	FALSE
bmi	3	180058413	G	C	2.83284e-06	179000001	182000000	FALSE	FALSE	TRUE
bmi	3	181602608	C	T	9.47011e-07	180000001	183000000	TRUE	FALSE	FALSE
bmi	3	182988802	G	A	2.13347e-07	181000001	184000000	FALSE	TRUE	TRUE
bmi	3	183261342	T	A	4.32802e-07	182000001	185000000	TRUE	FALSE	TRUE
bmi	3	184208576	T	C	3.93644e-07	183000001	186000000	FALSE	TRUE	FALSE
bmi	3	185833002	A	AT	4.59312e-09	184000001	187000000	TRUE	FALSE	TRUE
bmi	3	186122654	C	T	2.21508e-12	185000001	188000000	TRUE	TRUE	TRUE
bmi	3	187994638	A	T	2.23731e-06	186000001	189000000	TRUE	FALSE	FALSE
bmi	3	188154187	A	AGCC	9.89687e-07	187000001	190000000	TRUE	TRUE	FALSE
bmi	4	3140933	CACTT	C	4.03535e-06	2000001	5000000	FALSE	TRUE	FALSE
bmi	4	18847187	C	CCACACA	4.58288e-06	17000001	20000000	TRUE	FALSE	FALSE
bmi	4	21992059	G	A	2.13317e-06	20000001	23000000	FALSE	TRUE	FALSE
bmi	4	25407216	G	A	7.61117e-09	24000001	27000000	FALSE	TRUE	TRUE
bmi	4	44613093	T	C	1.05069e-06	43000001	46000000	FALSE	TRUE	TRUE
bmi	4	45184122	G	A	2.432e-11	44000001	47000000	TRUE	TRUE	TRUE
bmi	4	94332112	G	A	2.16981e-06	93000001	96000000	FALSE	TRUE	FALSE
bmi	4	95231162	T	C	4.75886e-06	94000001	97000000	FALSE	TRUE	FALSE
bmi	4	102267552	C	T	7.45077e-10	101000001	104000000	FALSE	TRUE	FALSE
bmi	4	104668954	TACACAC	T	1.91915e-06	103000001	106000000	FALSE	FALSE	TRUE
bmi	4	129837558	T	C	3.79202e-07	128000001	131000000	FALSE	FALSE	TRUE
bmi	4	132659917	G	A	2.20829e-06	131000001	134000000	TRUE	FALSE	FALSE
bmi	4	138290176	C	T	2.76828e-08	137000001	140000000	TRUE	FALSE	TRUE
bmi	4	142811466	T	G	1.75361e-06	141000001	144000000	TRUE	FALSE	FALSE
bmi	4	156124179	A	G	3.09676e-06	155000001	158000000	TRUE	FALSE	FALSE
bmi	4	160788601	G	A	1.35197e-06	159000001	162000000	FALSE	TRUE	FALSE
bmi	4	181078183	A	G	4.46768e-06	180000001	183000000	TRUE	FALSE	FALSE
bmi	4	183350178	C	T	4.31517e-06	182000001	185000000	FALSE	FALSE	TRUE
bmi	5	3836621	T	C	6.84713e-07	2000001	5000000	FALSE	TRUE	FALSE
bmi	5	6869335	A	T	3.48373e-06	5000001	8000000	TRUE	FALSE	TRUE
bmi	5	7191340	A	AT	3.19639e-06	6000001	9000000	TRUE	FALSE	FALSE
bmi	5	8846035	C	T	7.11326e-08	7000001	10000000	TRUE	FALSE	FALSE
bmi	5	16875397	G	C	2.51601e-06	15000001	18000000	FALSE	FALSE	TRUE
bmi	5	27170584	ATT	A	1.51493e-07	26000001	29000000	FALSE	TRUE	FALSE
bmi	5	43054645	A	G	4.94804e-07	42000001	45000000	FALSE	TRUE	FALSE
bmi	5	58263417	G	GT	2.89102e-06	57000001	60000000	FALSE	TRUE	FALSE
bmi	5	61559243	T	C	5.92151e-07	60000001	63000000	FALSE	FALSE	TRUE
bmi	5	75738562	C	T	1.43919e-07	74000001	77000000	TRUE	FALSE	TRUE
bmi	5	76414546	T	C	4.95662e-06	75000001	78000000	TRUE	FALSE	FALSE
bmi	5	77876560	A	G	3.27058e-06	76000001	79000000	TRUE	FALSE	FALSE
bmi	5	80368794	C	T	1.19034e-07	79000001	82000000	TRUE	FALSE	FALSE
bmi	5	81172644	C	T	1.77573e-07	80000001	83000000	TRUE	FALSE	TRUE
bmi	5	82961781	A	C	1.16908e-06	81000001	84000000	TRUE	FALSE	TRUE
bmi	5	86385652	TA	T	1.98705e-06	85000001	88000000	TRUE	FALSE	FALSE
bmi	5	88683984	G	GGTGTGTGTGTGT	3.82863e-10	87000001	90000000	TRUE	TRUE	TRUE
bmi	5	91300528	T	C	2.26469e-08	90000001	93000000	TRUE	FALSE	TRUE
bmi	5	92273681	G	A	1.02145e-06	91000001	94000000	TRUE	FALSE	FALSE
bmi	5	93342014	A	G	2.79709e-06	92000001	95000000	FALSE	FALSE	TRUE
bmi	5	94824464	T	A	7.35673e-07	93000001	96000000	TRUE	FALSE	FALSE
bmi	5	97877831	GA	G	1.82645e-06	96000001	99000000	TRUE	FALSE	FALSE
bmi	5	98364156	A	ATTTGTTAATGTTTACAT	2.71218e-07	97000001	100000000	TRUE	FALSE	TRUE
bmi	5	101873067	C	CA	8.1429e-07	100000001	103000000	TRUE	FALSE	TRUE
bmi	5	107036675	C	T	1.35424e-06	106000001	109000000	TRUE	FALSE	FALSE
bmi	5	108552416	A	G	3.43238e-06	107000001	110000000	TRUE	FALSE	FALSE
bmi	5	109658979	T	A	4.10376e-06	108000001	111000000	FALSE	FALSE	TRUE
bmi	5	110880082	G	A	3.43487e-07	109000001	112000000	TRUE	FALSE	FALSE
bmi	5	113236877	A	T	2.49388e-06	112000001	115000000	TRUE	FALSE	FALSE
bmi	5	114424006	C	G	3.28516e-06	113000001	116000000	FALSE	TRUE	FALSE
bmi	5	115840795	A	G	7.8164e-07	114000001	117000000	TRUE	FALSE	TRUE
bmi	5	120843614	C	T	4.60687e-06	119000001	122000000	FALSE	TRUE	FALSE
bmi	5	123360673	A	C	1.87421e-06	122000001	125000000	TRUE	TRUE	FALSE
bmi	5	127411199	A	G	1.8103e-06	126000001	129000000	TRUE	FALSE	FALSE
bmi	5	131945413	G	C	3.64064e-07	130000001	133000000	TRUE	TRUE	TRUE
bmi	5	134535049	G	C	8.5122e-09	133000001	136000000	FALSE	TRUE	FALSE
bmi	5	141793469	T	A	8.82656e-07	140000001	143000000	FALSE	TRUE	TRUE
bmi	5	154163906	A	G	1.2088e-12	153000001	156000000	TRUE	TRUE	TRUE
bmi	5	158793484	A	G	3.33979e-06	157000001	160000000	FALSE	FALSE	TRUE
bmi	5	159003179	C	G	3.28076e-06	158000001	161000000	TRUE	TRUE	TRUE
bmi	5	164587553	GA	G	6.94924e-07	163000001	166000000	TRUE	FALSE	TRUE
bmi	5	166782320	C	G	3.41542e-08	165000001	168000000	TRUE	TRUE	FALSE
bmi	5	167569461	A	T	2.75938e-06	166000001	169000000	TRUE	FALSE	FALSE
bmi	5	170900955	C	T	1.41871e-08	169000001	172000000	TRUE	FALSE	TRUE
bmi	5	171095902	A	G	1.14119e-08	170000001	173000000	TRUE	FALSE	TRUE
bmi	5	175902030	T	C	8.21062e-08	174000001	177000000	FALSE	FALSE	TRUE
bmi	6	20310585	G	A	7.64114e-07	19000001	22000000	FALSE	TRUE	FALSE
bmi	6	21391490	C	T	5.34104e-07	20000001	23000000	TRUE	FALSE	TRUE
bmi	6	40401342	C	T	7.4713e-08	39000001	42000000	TRUE	TRUE	TRUE
bmi	6	50849174	G	T	4.11091e-09	49000001	52000000	TRUE	TRUE	TRUE
bmi	6	51958814	T	TACAC	2.98311e-07	50000001	53000000	FALSE	TRUE	FALSE
bmi	6	55576255	T	A	6.00656e-07	54000001	57000000	TRUE	FALSE	FALSE
bmi	6	63739859	AT	A	5.9422e-07	62000001	65000000	FALSE	TRUE	FALSE
bmi	6	70763106	C	CTTTTT	3.98969e-06	69000001	72000000	FALSE	TRUE	TRUE
bmi	6	75385409	G	T	3.65368e-06	74000001	77000000	TRUE	FALSE	TRUE
bmi	6	85432788	C	T	2.13976e-06	84000001	87000000	FALSE	TRUE	FALSE
bmi	6	88082853	G	A	3.724e-07	87000001	90000000	FALSE	FALSE	TRUE
bmi	6	94246838	T	C	1.69833e-06	93000001	96000000	TRUE	FALSE	TRUE
bmi	6	98328977	T	C	5.5952e-07	97000001	100000000	TRUE	FALSE	TRUE
bmi	6	132275918	C	T	1.45125e-06	131000001	134000000	TRUE	FALSE	FALSE
bmi	6	139704562	T	C	3.90183e-06	138000001	141000000	FALSE	FALSE	TRUE
bmi	6	143535799	G	A	3.39772e-06	142000001	145000000	TRUE	FALSE	FALSE
bmi	6	164943748	T	C	3.25585e-07	163000001	166000000	TRUE	FALSE	TRUE
bmi	6	166616574	G	A	4.12619e-07	165000001	168000000	FALSE	TRUE	TRUE
bmi	7	397636	T	C	5.22707e-07	1	3000000	FALSE	TRUE	TRUE
bmi	7	5373015	G	A	2.9818e-06	4000001	7000000	FALSE	TRUE	FALSE
bmi	7	50544864	G	A	1.33547e-06	49000001	52000000	FALSE	TRUE	FALSE
bmi	7	74683288	A	G	4.15063e-07	73000001	76000000	FALSE	TRUE	FALSE
bmi	7	75073650	C	T	9.80728e-08	74000001	77000000	FALSE	TRUE	FALSE
bmi	7	76979651	G	T	4.25723e-11	75000001	78000000	FALSE	TRUE	TRUE
bmi	7	77008074	G	A	1.61163e-10	76000001	79000000	FALSE	TRUE	TRUE
bmi	7	78321656	T	C	1.07145e-07	77000001	80000000	FALSE	FALSE	TRUE
bmi	7	79781737	A	C	1.61163e-06	78000001	81000000	TRUE	FALSE	FALSE
bmi	7	86869524	G	A	4.19486e-07	85000001	88000000	TRUE	FALSE	TRUE
bmi	7	90329212	GATAT	G	3.66323e-06	89000001	92000000	FALSE	FALSE	TRUE
bmi	7	92919280	C	G	1.6758e-06	91000001	94000000	TRUE	FALSE	FALSE
bmi	7	93623527	C	G	3.12336e-09	92000001	95000000	TRUE	FALSE	TRUE
bmi	7	94112834	G	A	2.86527e-06	93000001	96000000	TRUE	FALSE	TRUE
bmi	7	95540202	G	T	4.4412e-07	94000001	97000000	FALSE	TRUE	FALSE
bmi	7	101151765	G	A	7.00255e-07	100000001	103000000	FALSE	TRUE	TRUE
bmi	7	105464033	T	C	2.95438e-06	104000001	107000000	FALSE	TRUE	FALSE
bmi	7	137926100	C	T	4.32295e-06	136000001	139000000	FALSE	FALSE	TRUE
bmi	8	3621991	ATG	A	2.29807e-06	2000001	5000000	FALSE	FALSE	TRUE
bmi	8	4444768	C	G	6.67341e-07	3000001	6000000	FALSE	TRUE	TRUE
bmi	8	17483970	C	CA	3.60822e-06	16000001	19000000	FALSE	FALSE	TRUE
bmi	8	28420100	CTGTGTGTGTGTGTGTGTGTGTGTGTGTGTGTG	C	1.9809e-06	27000001	30000000	FALSE	TRUE	TRUE
bmi	8	40798911	C	CT	4.64269e-06	39000001	42000000	FALSE	FALSE	TRUE
bmi	8	63272836	G	T	2.68513e-06	62000001	65000000	FALSE	TRUE	FALSE
bmi	8	70091828	T	C	2.78487e-06	69000001	72000000	FALSE	FALSE	TRUE
bmi	8	76322999	G	GT	9.33445e-07	75000001	78000000	FALSE	TRUE	FALSE
bmi	8	92248742	G	C	6.63262e-07	91000001	94000000	FALSE	TRUE	FALSE
bmi	8	94163890	C	T	1.07089e-06	93000001	96000000	FALSE	TRUE	FALSE
bmi	8	104326163	C	T	3.2231e-06	103000001	106000000	FALSE	TRUE	FALSE
bmi	8	108895014	C	T	1.25421e-06	107000001	110000000	FALSE	FALSE	TRUE
bmi	8	117830505	C	A	2.58889e-06	116000001	119000000	FALSE	TRUE	FALSE
bmi	8	137162995	AGTGTGTGT	A	1.0726e-06	136000001	139000000	FALSE	TRUE	FALSE
bmi	8	142230292	G	A	7.49049e-07	141000001	144000000	TRUE	FALSE	TRUE
bmi	9	9991360	CT	C	2.58718e-06	8000001	11000000	FALSE	FALSE	TRUE
bmi	9	10042883	T	C	3.57027e-06	9000001	12000000	FALSE	FALSE	TRUE
bmi	9	25213589	T	TCACACACA	8.27803e-07	24000001	27000000	FALSE	TRUE	FALSE
bmi	9	28418513	G	A	3.91009e-07	27000001	30000000	FALSE	FALSE	TRUE
bmi	9	37379495	T	C	4.76239e-07	36000001	39000000	FALSE	FALSE	TRUE
bmi	9	38650247	T	C	2.65023e-06	37000001	40000000	FALSE	TRUE	FALSE
bmi	9	72549608	ATTT	A	1.32301e-06	71000001	74000000	TRUE	FALSE	FALSE
bmi	9	89615126	G	A	1.68846e-06	88000001	91000000	FALSE	TRUE	FALSE
bmi	9	93478279	G	GT	3.88413e-06	92000001	95000000	FALSE	FALSE	TRUE
bmi	9	97253798	G	GT	1.62861e-06	96000001	99000000	FALSE	TRUE	FALSE
bmi	9	106131569	C	T	5.89341e-07	105000001	108000000	FALSE	TRUE	FALSE
bmi	9	115854578	TAA	T	6.38132e-07	114000001	117000000	FALSE	TRUE	FALSE
bmi	9	117642600	C	T	4.87736e-06	116000001	119000000	FALSE	TRUE	FALSE
bmi	9	118777040	C	CTAT	5.67963e-07	117000001	120000000	FALSE	FALSE	TRUE
bmi	9	119892136	G	T	9.14888e-08	118000001	121000000	TRUE	TRUE	TRUE
bmi	9	126646403	C	CCCAT	1.04347e-09	125000001	128000000	TRUE	TRUE	TRUE
bmi	9	134180447	G	A	5.93191e-07	133000001	136000000	TRUE	FALSE	FALSE
bmi	10	18265658	G	A	1.87354e-06	17000001	20000000	FALSE	FALSE	TRUE
bmi	10	19944411	CA	C	1.36195e-07	18000001	21000000	TRUE	FALSE	TRUE
bmi	10	20138279	A	G	2.03558e-07	19000001	22000000	TRUE	FALSE	FALSE
bmi	10	21624440	G	GTA	2.15199e-07	20000001	23000000	FALSE	TRUE	FALSE
bmi	10	34123294	A	AT	2.71661e-07	33000001	36000000	FALSE	FALSE	TRUE
bmi	10	74342779	T	TTGTGTGTGTGTGTGTGTGTG	6.34148e-07	73000001	76000000	FALSE	TRUE	FALSE
bmi	10	79207364	C	T	4.87484e-07	78000001	81000000	FALSE	TRUE	FALSE
bmi	10	84878466	C	CGT	4.46484e-06	83000001	86000000	FALSE	FALSE	TRUE
bmi	10	85206917	G	A	1.0787e-06	84000001	87000000	FALSE	TRUE	TRUE
bmi	10	98038477	G	C	1.73308e-06	97000001	100000000	FALSE	TRUE	FALSE
bmi	10	100866753	G	T	2.79062e-07	99000001	102000000	TRUE	TRUE	FALSE
bmi	10	112994329	T	C	8.51258e-08	111000001	114000000	FALSE	TRUE	TRUE
bmi	10	113014674	A	C	7.9814e-07	112000001	115000000	FALSE	TRUE	FALSE
bmi	10	117422672	G	A	1.64874e-06	116000001	119000000	TRUE	FALSE	FALSE
bmi	10	122763577	C	T	6.39498e-08	121000001	124000000	FALSE	TRUE	FALSE
bmi	10	124952367	T	C	4.50072e-06	123000001	126000000	FALSE	FALSE	TRUE
bmi	10	128878322	C	T	9.72861e-07	127000001	130000000	FALSE	FALSE	TRUE
bmi	11	4746831	TCA	T	4.45845e-06	3000001	6000000	TRUE	FALSE	FALSE
bmi	11	8519744	C	T	1.70289e-07	7000001	10000000	FALSE	TRUE	FALSE
bmi	11	11739929	G	A	3.02085e-06	10000001	13000000	FALSE	TRUE	FALSE
bmi	11	27712873	T	C	2.29643e-09	26000001	29000000	FALSE	TRUE	TRUE
bmi	11	28570040	C	T	2.37412e-06	27000001	30000000	FALSE	TRUE	FALSE
bmi	11	33408781	C	CAA	5.73265e-07	32000001	35000000	FALSE	FALSE	TRUE
bmi	11	34321752	C	T	7.22709e-07	33000001	36000000	TRUE	FALSE	TRUE
bmi	11	36418139	G	A	1.40239e-06	35000001	38000000	FALSE	TRUE	FALSE
bmi	11	77067126	CTG	C	3.55157e-08	76000001	79000000	TRUE	FALSE	TRUE
bmi	11	91878890	AAAAT	A	4.10491e-06	90000001	93000000	FALSE	TRUE	FALSE
bmi	11	94332787	G	A	4.3628e-06	93000001	96000000	TRUE	FALSE	FALSE
bmi	11	106857518	A	G	1.31002e-07	105000001	108000000	FALSE	FALSE	TRUE
bmi	11	112983420	A	AT	4.99435e-06	111000001	114000000	FALSE	TRUE	FALSE
bmi	11	113025778	CGAGAGAGAGAGAGAGAGAGA	C	1.21237e-06	112000001	115000000	FALSE	TRUE	TRUE
bmi	11	115187865	G	A	3.09349e-06	114000001	117000000	FALSE	TRUE	FALSE
bmi	11	119423203	G	T	1.82072e-07	118000001	121000000	FALSE	TRUE	FALSE
bmi	11	126863420	C	T	3.78031e-06	125000001	128000000	FALSE	FALSE	TRUE
bmi	12	13512659	A	T	4.12259e-06	12000001	15000000	FALSE	FALSE	TRUE
bmi	12	21578816	A	C	3.66062e-06	20000001	23000000	TRUE	FALSE	TRUE
bmi	12	47622256	C	CTGTGTGTGTGTGTGTGTG	6.24765e-07	46000001	49000000	FALSE	TRUE	FALSE
bmi	12	49869365	G	A	2.28901e-13	48000001	51000000	TRUE	TRUE	TRUE
bmi	12	54996568	C	G	1.53818e-06	53000001	56000000	FALSE	TRUE	FALSE
bmi	12	56298926	C	T	4.90689e-07	55000001	58000000	FALSE	TRUE	FALSE
bmi	12	82838784	G	GT	9.62153e-07	81000001	84000000	TRUE	FALSE	TRUE
bmi	12	83543222	A	C	1.68535e-06	82000001	85000000	FALSE	FALSE	TRUE
bmi	12	94164618	A	C	2.49185e-06	93000001	96000000	FALSE	FALSE	TRUE
bmi	12	103566435	C	G	4.89833e-06	102000001	105000000	FALSE	TRUE	FALSE
bmi	12	107546612	T	C	2.14593e-06	106000001	109000000	FALSE	TRUE	FALSE
bmi	12	109573061	A	G	1.19243e-06	108000001	111000000	FALSE	TRUE	FALSE
bmi	12	118993270	G	A	1.32999e-06	117000001	120000000	FALSE	TRUE	FALSE
bmi	12	119008061	G	A	1.99997e-06	118000001	121000000	FALSE	TRUE	FALSE
bmi	12	129269684	AC	A	4.74358e-07	128000001	131000000	FALSE	TRUE	FALSE
bmi	13	28011656	T	TTTCCTTCCTTCC	1.51763e-07	27000001	30000000	FALSE	TRUE	TRUE
bmi	13	39991617	C	T	6.00393e-07	38000001	41000000	TRUE	FALSE	TRUE
bmi	13	40058287	A	G	2.52014e-08	39000001	42000000	TRUE	FALSE	TRUE
bmi	13	43489386	G	A	1.63783e-07	42000001	45000000	FALSE	TRUE	TRUE
bmi	13	52262309	C	T	4.69631e-06	51000001	54000000	TRUE	FALSE	FALSE
bmi	13	53533448	G	T	4.32482e-06	52000001	55000000	FALSE	TRUE	FALSE
bmi	13	58796005	C	T	1.71788e-06	57000001	60000000	FALSE	TRUE	FALSE
bmi	13	85954905	C	T	3.46577e-06	84000001	87000000	FALSE	TRUE	FALSE
bmi	14	26793539	A	G	8.72563e-07	25000001	28000000	FALSE	TRUE	FALSE
bmi	14	29213967	AAAGG	A	1.74129e-08	28000001	31000000	FALSE	TRUE	TRUE
bmi	14	30209078	G	GTGTA	1.94853e-06	29000001	32000000	FALSE	TRUE	FALSE
bmi	14	32836837	G	A	4.7085e-06	31000001	34000000	FALSE	TRUE	FALSE
bmi	14	48645459	G	T	1.11934e-06	47000001	50000000	TRUE	FALSE	FALSE
bmi	14	71993312	AT	A	1.36413e-06	70000001	73000000	FALSE	FALSE	TRUE
bmi	14	78175823	C	T	2.87769e-06	77000001	80000000	TRUE	FALSE	FALSE
bmi	14	79476304	G	A	1.43335e-08	78000001	81000000	TRUE	TRUE	TRUE
bmi	14	80579405	G	A	2.36221e-06	79000001	82000000	FALSE	FALSE	TRUE
bmi	14	87431974	CA	C	2.83791e-06	86000001	89000000	FALSE	TRUE	FALSE
bmi	14	88004043	C	CA	4.76883e-06	87000001	90000000	FALSE	TRUE	FALSE
bmi	14	89500752	G	T	4.61846e-07	88000001	91000000	FALSE	TRUE	FALSE
bmi	14	93287462	TTAAA	T	4.67865e-08	92000001	95000000	FALSE	TRUE	TRUE
bmi	14	94927423	G	T	4.76354e-06	93000001	96000000	TRUE	FALSE	FALSE
bmi	14	98387260	C	T	1.13277e-06	97000001	100000000	TRUE	FALSE	TRUE
bmi	14	100490502	A	G	1.25082e-06	99000001	102000000	TRUE	FALSE	TRUE
bmi	14	101062668	A	G	1.46858e-10	100000001	103000000	FALSE	TRUE	TRUE
bmi	14	104782323	G	T	2.86394e-06	103000001	106000000	TRUE	FALSE	FALSE
bmi	14	105778578	A	G	4.71663e-07	104000001	107000000	TRUE	FALSE	FALSE
bmi	14	106657993	T	C	1.1982e-06	105000001	108000000	TRUE	FALSE	FALSE
bmi	15	27570233	CT	C	3.73292e-06	26000001	29000000	TRUE	FALSE	FALSE
bmi	15	28937051	G	A	1.74756e-06	27000001	30000000	TRUE	FALSE	FALSE
bmi	15	31226989	AAC	A	4.34578e-06	30000001	33000000	FALSE	TRUE	FALSE
bmi	15	34824114	G	C	9.4108e-07	33000001	36000000	TRUE	FALSE	FALSE
bmi	15	35471821	CAT	C	7.78974e-08	34000001	37000000	TRUE	FALSE	TRUE
bmi	15	38883866	T	C	4.54813e-07	37000001	40000000	TRUE	FALSE	TRUE
bmi	15	39854981	T	C	1.22117e-06	38000001	41000000	FALSE	FALSE	TRUE
bmi	15	41632783	GA	G	1.23903e-06	40000001	43000000	TRUE	FALSE	FALSE
bmi	15	42822106	T	C	4.21703e-06	41000001	44000000	TRUE	FALSE	FALSE
bmi	15	44853188	G	A	1.24229e-06	43000001	46000000	TRUE	FALSE	TRUE
bmi	15	45110742	A	G	2.72976e-06	44000001	47000000	TRUE	FALSE	FALSE
bmi	15	58320487	C	T	1.59647e-07	57000001	60000000	FALSE	FALSE	TRUE
bmi	15	60831125	C	G	3.86653e-07	59000001	62000000	FALSE	TRUE	FALSE
bmi	15	66369353	C	CT	1.00597e-07	65000001	68000000	TRUE	TRUE	TRUE
bmi	15	67785839	C	CT	9.22643e-11	66000001	69000000	TRUE	TRUE	TRUE
bmi	15	72873006	T	TAGAGG	5.74453e-07	71000001	74000000	FALSE	TRUE	FALSE
bmi	15	73765812	G	GT	4.81639e-07	72000001	75000000	FALSE	TRUE	FALSE
bmi	15	77506163	ATAAG	A	4.45316e-08	76000001	79000000	FALSE	TRUE	TRUE
bmi	15	79674323	G	A	4.55809e-06	78000001	81000000	FALSE	FALSE	TRUE
bmi	15	80739857	G	GCTGT	3.0833e-06	79000001	82000000	FALSE	TRUE	FALSE
bmi	15	97676232	T	TAAAAAA	2.51386e-07	96000001	99000000	FALSE	TRUE	FALSE
bmi	16	283017	G	T	5.13808e-19	1	3000000	FALSE	TRUE	TRUE
bmi	16	3972693	C	T	2.83873e-09	2000001	5000000	FALSE	TRUE	TRUE
bmi	16	5774495	A	G	1.36592e-06	4000001	7000000	FALSE	TRUE	FALSE
bmi	16	17225404	G	A	2.69747e-06	16000001	19000000	TRUE	FALSE	FALSE
bmi	16	19964409	A	G	3.46539e-06	18000001	21000000	FALSE	TRUE	TRUE
bmi	16	20243553	T	C	9.6762e-10	19000001	22000000	TRUE	FALSE	TRUE
bmi	16	28857641	C	G	1.0624e-15	27000001	30000000	TRUE	TRUE	TRUE
bmi	16	48030697	A	G	2.47475e-06	47000001	50000000	TRUE	FALSE	TRUE
bmi	16	53768582	C	T	2.70188e-72	52000001	55000000	TRUE	TRUE	TRUE
bmi	16	63130923	T	C	2.84472e-06	62000001	65000000	FALSE	TRUE	FALSE
bmi	16	64068439	CT	C	3.90458e-06	63000001	66000000	TRUE	FALSE	FALSE
bmi	16	69629616	T	C	1.41591e-06	68000001	71000000	FALSE	TRUE	FALSE
bmi	16	73061531	AAC	A	4.09952e-06	72000001	75000000	FALSE	TRUE	FALSE
bmi	16	74812148	C	T	3.38019e-06	73000001	76000000	FALSE	TRUE	FALSE
bmi	16	83381998	G	T	4.83969e-06	82000001	85000000	FALSE	TRUE	FALSE
bmi	17	1244425	G	A	3.68893e-06	1	3000000	TRUE	FALSE	FALSE
bmi	17	5055493	C	CAA	1.53145e-07	4000001	7000000	FALSE	TRUE	FALSE
bmi	17	15261229	G	A	3.60583e-06	14000001	17000000	FALSE	FALSE	TRUE
bmi	17	16152345	G	A	1.49651e-06	15000001	18000000	FALSE	TRUE	FALSE
bmi	17	17863563	CT	C	5.02944e-07	16000001	19000000	TRUE	FALSE	TRUE
bmi	17	33808680	G	C	3.12645e-06	32000001	35000000	FALSE	TRUE	FALSE
bmi	17	36486677	G	A	1.60682e-10	35000001	38000000	TRUE	TRUE	TRUE
bmi	17	42983216	T	TAA	4.82114e-06	41000001	44000000	FALSE	FALSE	TRUE
bmi	17	45987897	T	C	9.59091e-08	44000001	47000000	FALSE	TRUE	TRUE
bmi	17	46001616	T	A	7.98801e-08	45000001	48000000	FALSE	TRUE	TRUE
bmi	17	48887396	A	G	3.01391e-06	47000001	50000000	FALSE	TRUE	FALSE
bmi	17	49026671	TCCTTCCTG	T	6.75599e-09	48000001	51000000	FALSE	TRUE	FALSE
bmi	17	52455350	T	A	3.72499e-07	51000001	54000000	TRUE	FALSE	TRUE
bmi	17	73751546	G	A	2.24188e-06	72000001	75000000	FALSE	TRUE	FALSE
bmi	17	74456564	G	A	1.81674e-06	73000001	76000000	FALSE	FALSE	TRUE
bmi	17	80783826	A	G	6.09606e-07	79000001	82000000	FALSE	TRUE	FALSE
bmi	17	81482023	T	G	3.8387e-08	80000001	83000000	FALSE	FALSE	TRUE
bmi	18	14193712	C	T	3.13335e-06	13000001	16000000	FALSE	FALSE	TRUE
bmi	18	23566121	C	T	4.2507e-06	22000001	25000000	FALSE	TRUE	FALSE
bmi	18	32993446	CA	C	1.0131e-06	31000001	34000000	FALSE	FALSE	TRUE
bmi	18	33004793	C	T	4.80364e-07	32000001	35000000	FALSE	FALSE	TRUE
bmi	18	42368086	C	CAGAGAGAGAGAGAGAGAG	1.7152e-06	41000001	44000000	FALSE	FALSE	TRUE
bmi	18	53184379	CATTA	C	4.19845e-06	52000001	55000000	FALSE	FALSE	TRUE
bmi	18	54867445	T	TTC	3.3956e-11	53000001	56000000	TRUE	TRUE	TRUE
bmi	18	55004747	C	T	9.23693e-09	54000001	57000000	FALSE	TRUE	FALSE
bmi	18	56787892	C	T	1.80691e-06	55000001	58000000	TRUE	FALSE	FALSE
bmi	18	57471259	T	C	3.50844e-06	56000001	59000000	FALSE	FALSE	TRUE
bmi	18	59883819	C	T	1.36164e-06	58000001	61000000	FALSE	TRUE	TRUE
bmi	18	60188086	G	GA	5.53412e-28	59000001	62000000	TRUE	TRUE	TRUE
bmi	18	73769849	C	T	4.36776e-06	72000001	75000000	TRUE	FALSE	FALSE
bmi	19	3765407	C	T	2.19853e-06	2000001	5000000	TRUE	FALSE	FALSE
bmi	19	12725504	G	T	2.53517e-07	11000001	14000000	TRUE	FALSE	TRUE
bmi	19	30415284	C	CCTT	3.26751e-06	29000001	32000000	FALSE	TRUE	FALSE
bmi	19	45675403	T	C	2.02096e-08	44000001	47000000	FALSE	TRUE	TRUE
bmi	19	47078492	C	A	4.50565e-11	46000001	49000000	TRUE	TRUE	TRUE
bmi	19	51323242	GTGTC	G	2.50111e-06	50000001	53000000	FALSE	FALSE	TRUE
bmi	19	58524435	A	ATGTATG	4.2968e-07	57000001	60000000	TRUE	FALSE	TRUE
bmi	20	8829951	G	C	1.64955e-06	7000001	10000000	TRUE	FALSE	FALSE
bmi	20	9321952	C	CTTTTT	4.39518e-06	8000001	11000000	FALSE	TRUE	FALSE
bmi	20	17190728	G	T	5.99803e-08	16000001	19000000	FALSE	TRUE	TRUE
bmi	20	22680998	A	AT	6.57621e-09	21000001	24000000	TRUE	FALSE	TRUE
bmi	20	34208916	A	T	2.07394e-06	33000001	36000000	FALSE	TRUE	FALSE
bmi	20	40857673	C	T	8.46517e-08	39000001	42000000	TRUE	FALSE	TRUE
bmi	20	43666280	TAA	T	4.46759e-07	42000001	45000000	TRUE	FALSE	FALSE
bmi	20	45713832	G	A	1.10628e-06	44000001	47000000	TRUE	FALSE	FALSE
bmi	20	47948668	T	C	3.1369e-06	46000001	49000000	TRUE	FALSE	FALSE
bmi	20	52474567	C	CA	2.01113e-08	51000001	54000000	FALSE	TRUE	FALSE
bmi	20	55819928	G	A	1.61067e-07	54000001	57000000	FALSE	TRUE	TRUE
bmi	21	18173614	A	G	2.80905e-06	17000001	20000000	FALSE	FALSE	TRUE
bmi	21	21658674	G	GTTT	2.84293e-06	20000001	23000000	FALSE	FALSE	TRUE
bmi	21	34496937	G	A	6.08514e-07	33000001	36000000	TRUE	FALSE	FALSE
bmi	21	38937512	C	G	5.81588e-13	37000001	40000000	FALSE	TRUE	TRUE
bmi	22	27152465	T	C	3.05697e-06	26000001	29000000	FALSE	FALSE	TRUE
bmi	22	31950481	G	A	4.96571e-06	30000001	33000000	TRUE	FALSE	FALSE
bmi	22	41039456	A	AT	1.97819e-07	40000001	43000000	FALSE	FALSE	TRUE
creatinine_density	1	111805580	T	C	2.93515e-06	110000001	113000000	FALSE	FALSE	TRUE
creatinine_density	1	112716059	T	C	3.82786e-06	111000001	114000000	FALSE	TRUE	FALSE
creatinine_density	1	145228757	CA	C	2.46524e-06	144000001	147000000	FALSE	FALSE	TRUE
creatinine_density	1	177714999	C	T	2.25525e-06	176000001	179000000	FALSE	FALSE	TRUE
creatinine_density	1	200220177	C	A	1.33852e-07	199000001	202000000	FALSE	TRUE	FALSE
creatinine_density	2	27522897	GT	G	1.56672e-06	26000001	29000000	FALSE	TRUE	FALSE
creatinine_density	2	28874571	G	A	6.89213e-07	27000001	30000000	FALSE	TRUE	FALSE
creatinine_density	2	71183195	G	A	2.09927e-06	70000001	73000000	FALSE	FALSE	TRUE
creatinine_density	2	73677582	G	C	2.50455e-08	72000001	75000000	TRUE	FALSE	TRUE
creatinine_density	2	100309807	G	A	1.02166e-07	99000001	102000000	TRUE	FALSE	FALSE
creatinine_density	2	102562489	A	G	9.77931e-07	101000001	104000000	FALSE	FALSE	TRUE
creatinine_density	2	151979249	A	G	1.41014e-06	150000001	153000000	TRUE	FALSE	FALSE
creatinine_density	2	152004532	T	TACATACAC	7.77313e-07	151000001	154000000	TRUE	FALSE	FALSE
creatinine_density	2	172499152	A	G	4.73963e-06	171000001	174000000	FALSE	FALSE	TRUE
creatinine_density	2	179303014	C	T	1.2522e-06	178000001	181000000	TRUE	FALSE	FALSE
creatinine_density	2	210675783	C	A	3.00027e-08	209000001	212000000	FALSE	TRUE	TRUE
creatinine_density	2	212897867	T	C	1.41349e-06	211000001	214000000	TRUE	FALSE	FALSE
creatinine_density	2	234810130	C	T	1.93155e-06	233000001	236000000	TRUE	FALSE	FALSE
creatinine_density	3	2160375	T	C	1.07396e-06	1000001	4000000	TRUE	FALSE	FALSE
creatinine_density	3	3271379	C	T	4.63016e-06	2000001	5000000	TRUE	FALSE	FALSE
creatinine_density	3	38614542	A	G	3.76655e-07	37000001	40000000	FALSE	TRUE	FALSE
creatinine_density	3	59987672	C	T	3.19987e-06	58000001	61000000	FALSE	FALSE	TRUE
creatinine_density	3	69952354	T	TA	2.54931e-06	68000001	71000000	TRUE	FALSE	FALSE
creatinine_density	3	70140707	A	G	5.74248e-07	69000001	72000000	TRUE	FALSE	FALSE
creatinine_density	3	124722848	T	A	1.37664e-06	123000001	126000000	FALSE	TRUE	FALSE
creatinine_density	4	4597324	CAA	C	4.33111e-06	3000001	6000000	FALSE	FALSE	TRUE
creatinine_density	4	30578243	C	G	9.88443e-07	29000001	32000000	FALSE	FALSE	TRUE
creatinine_density	4	41541535	C	T	1.92807e-06	40000001	43000000	FALSE	FALSE	TRUE
creatinine_density	4	68851352	A	G	3.07302e-06	67000001	70000000	FALSE	FALSE	TRUE
creatinine_density	4	76441292	G	A	2.73949e-13	75000001	78000000	FALSE	TRUE	TRUE
creatinine_density	4	94823748	G	GT	3.093e-06	93000001	96000000	FALSE	TRUE	FALSE
creatinine_density	4	111459421	T	C	2.71838e-07	110000001	113000000	FALSE	FALSE	TRUE
creatinine_density	4	132228055	C	G	1.00552e-06	131000001	134000000	FALSE	FALSE	TRUE
creatinine_density	4	143184545	G	A	3.55966e-07	142000001	145000000	FALSE	FALSE	TRUE
creatinine_density	4	145749063	G	GTATATATA	4.22496e-06	144000001	147000000	FALSE	FALSE	TRUE
creatinine_density	4	179940274	T	TG	1.50265e-06	178000001	181000000	FALSE	FALSE	TRUE
creatinine_density	5	11689572	G	T	4.16428e-06	10000001	13000000	TRUE	FALSE	FALSE
creatinine_density	5	34503247	C	T	2.73919e-06	33000001	36000000	FALSE	TRUE	FALSE
creatinine_density	5	39393631	G	A	2.53007e-06	38000001	41000000	FALSE	TRUE	FALSE
creatinine_density	5	54038066	A	G	5.61429e-07	53000001	56000000	FALSE	TRUE	FALSE
creatinine_density	5	110225865	A	G	4.31022e-06	109000001	112000000	TRUE	FALSE	FALSE
creatinine_density	5	146391141	C	T	7.00652e-07	145000001	148000000	FALSE	FALSE	TRUE
creatinine_density	5	177380663	T	TTTTA	2.90675e-10	176000001	179000000	FALSE	TRUE	TRUE
creatinine_density	6	21160151	G	A	1.06969e-06	20000001	23000000	FALSE	FALSE	TRUE
creatinine_density	6	52784186	C	A	4.50782e-07	51000001	54000000	FALSE	TRUE	FALSE
creatinine_density	6	98613377	C	T	2.58149e-06	97000001	100000000	TRUE	FALSE	FALSE
creatinine_density	6	114954029	G	GA	1.31662e-06	113000001	116000000	FALSE	TRUE	FALSE
creatinine_density	6	115122907	C	T	1.82371e-07	114000001	117000000	FALSE	TRUE	FALSE
creatinine_density	6	134830412	G	C	1.60982e-06	133000001	136000000	TRUE	FALSE	FALSE
creatinine_density	6	143487876	G	T	1.78593e-06	142000001	145000000	TRUE	FALSE	FALSE
creatinine_density	6	160248049	A	G	7.10435e-07	159000001	162000000	FALSE	TRUE	TRUE
creatinine_density	6	163962958	A	G	2.41901e-07	162000001	165000000	FALSE	TRUE	FALSE
creatinine_density	7	1246931	G	T	1.28826e-09	1	3000000	TRUE	TRUE	TRUE
creatinine_density	7	41756111	T	TC	2.33376e-06	40000001	43000000	FALSE	FALSE	TRUE
creatinine_density	7	70240541	C	G	3.0923e-06	69000001	72000000	FALSE	TRUE	FALSE
creatinine_density	7	80386570	A	G	1.0189e-06	79000001	82000000	FALSE	TRUE	FALSE
creatinine_density	7	151718278	A	AG	1.06319e-11	150000001	153000000	FALSE	TRUE	TRUE
creatinine_density	8	23890907	C	T	1.70525e-06	22000001	25000000	FALSE	FALSE	TRUE
creatinine_density	8	68150093	C	T	4.47658e-06	67000001	70000000	TRUE	FALSE	FALSE
creatinine_density	8	82070359	A	G	2.29934e-06	81000001	84000000	FALSE	TRUE	FALSE
creatinine_density	9	11643366	G	A	2.76454e-06	10000001	13000000	TRUE	FALSE	FALSE
creatinine_density	9	13527026	C	T	1.21362e-06	12000001	15000000	FALSE	FALSE	TRUE
creatinine_density	9	68922460	C	CAAAAAAAAAGAAAAAA	8.96408e-07	67000001	70000000	FALSE	TRUE	FALSE
creatinine_density	9	93620054	C	T	1.35043e-06	92000001	95000000	TRUE	FALSE	FALSE
creatinine_density	9	104807867	CACACACACAT	C	2.64549e-06	103000001	106000000	TRUE	FALSE	TRUE
creatinine_density	9	112067369	A	AT	2.52981e-06	111000001	114000000	TRUE	FALSE	TRUE
creatinine_density	9	137275427	C	T	4.61342e-07	136000001	139000000	TRUE	FALSE	FALSE
creatinine_density	10	24210811	G	A	4.57833e-06	23000001	26000000	FALSE	TRUE	FALSE
creatinine_density	10	46184965	G	A	1.91693e-06	45000001	48000000	FALSE	TRUE	FALSE
creatinine_density	10	47048034	C	A	6.77404e-07	46000001	49000000	TRUE	FALSE	FALSE
creatinine_density	10	66568726	G	A	1.17765e-06	65000001	68000000	TRUE	FALSE	TRUE
creatinine_density	10	77526826	C	G	2.17119e-06	76000001	79000000	FALSE	TRUE	FALSE
creatinine_density	10	91176295	G	C	6.02606e-07	90000001	93000000	TRUE	FALSE	FALSE
creatinine_density	10	93831236	GTCTCTC	G	6.80707e-08	92000001	95000000	TRUE	FALSE	FALSE
creatinine_density	10	96935618	G	A	6.97127e-09	95000001	98000000	TRUE	FALSE	TRUE
creatinine_density	10	97027597	T	C	4.36603e-08	96000001	99000000	TRUE	FALSE	FALSE
creatinine_density	10	98634217	C	G	7.09619e-07	97000001	100000000	TRUE	FALSE	FALSE
creatinine_density	10	99381275	A	C	6.74194e-08	98000001	101000000	TRUE	FALSE	FALSE
creatinine_density	10	100177437	T	C	9.56247e-08	99000001	102000000	TRUE	FALSE	FALSE
creatinine_density	10	113660051	AAC	A	1.69445e-06	112000001	115000000	TRUE	FALSE	FALSE
creatinine_density	10	124479602	C	T	3.80742e-06	123000001	126000000	FALSE	FALSE	TRUE
creatinine_density	11	2116909	A	G	2.47613e-07	1000001	4000000	FALSE	TRUE	TRUE
creatinine_density	11	3565501	A	G	4.78955e-06	2000001	5000000	TRUE	FALSE	FALSE
creatinine_density	11	5602276	TA	T	3.78236e-06	4000001	7000000	FALSE	TRUE	FALSE
creatinine_density	11	30738788	T	C	1.16173e-10	29000001	32000000	TRUE	TRUE	TRUE
creatinine_density	11	31392338	C	T	4.87006e-06	30000001	33000000	TRUE	FALSE	FALSE
creatinine_density	11	43676790	G	A	1.01378e-06	42000001	45000000	FALSE	FALSE	TRUE
creatinine_density	11	65769257	C	CAA	2.25471e-06	64000001	67000000	FALSE	TRUE	FALSE
creatinine_density	11	69248261	A	G	4.80728e-06	68000001	71000000	TRUE	FALSE	FALSE
creatinine_density	11	74924911	C	G	3.13531e-08	73000001	76000000	FALSE	TRUE	FALSE
creatinine_density	11	122967164	A	AAC	4.68213e-06	121000001	124000000	TRUE	FALSE	FALSE
creatinine_density	11	124433397	ATG	A	3.70221e-06	123000001	126000000	FALSE	TRUE	FALSE
creatinine_density	12	20305752	C	T	4.88072e-06	19000001	22000000	TRUE	FALSE	FALSE
creatinine_density	12	25435161	C	CT	1.37932e-06	24000001	27000000	FALSE	FALSE	TRUE
creatinine_density	12	51518996	G	GGTGT	2.66137e-06	50000001	53000000	FALSE	TRUE	FALSE
creatinine_density	12	95866755	G	A	1.13351e-06	94000001	97000000	FALSE	TRUE	FALSE
creatinine_density	13	47882710	T	C	6.78981e-07	46000001	49000000	FALSE	FALSE	TRUE
creatinine_density	13	53408597	G	A	3.74862e-07	52000001	55000000	TRUE	FALSE	FALSE
creatinine_density	13	62886152	CA	C	6.04651e-07	61000001	64000000	FALSE	FALSE	TRUE
creatinine_density	13	70999865	C	A	3.0308e-06	69000001	72000000	FALSE	TRUE	FALSE
creatinine_density	13	71770957	C	T	1.0669e-06	70000001	73000000	FALSE	TRUE	FALSE
creatinine_density	13	93807222	T	C	1.02898e-06	92000001	95000000	FALSE	TRUE	FALSE
creatinine_density	14	20197315	T	C	4.50189e-06	19000001	22000000	TRUE	FALSE	FALSE
creatinine_density	14	92660083	A	G	3.55506e-06	91000001	94000000	FALSE	FALSE	TRUE
creatinine_density	14	101093521	G	A	2.8171e-06	100000001	103000000	FALSE	FALSE	TRUE
creatinine_density	15	44836592	T	C	4.65188e-06	43000001	46000000	TRUE	FALSE	FALSE
creatinine_density	15	45383596	CT	C	3.65932e-14	44000001	47000000	TRUE	TRUE	TRUE
creatinine_density	15	47852495	G	A	6.71349e-07	46000001	49000000	FALSE	TRUE	FALSE
creatinine_density	15	53672312	T	TAAA	3.26727e-06	52000001	55000000	FALSE	TRUE	FALSE
creatinine_density	15	63149049	C	G	3.78838e-06	62000001	65000000	FALSE	TRUE	FALSE
creatinine_density	15	75928332	A	G	2.23643e-08	74000001	77000000	FALSE	TRUE	FALSE
creatinine_density	15	76012162	A	G	3.56931e-08	75000001	78000000	FALSE	TRUE	FALSE
creatinine_density	15	83607840	AAATAATAAT	A	1.70909e-06	82000001	85000000	FALSE	FALSE	TRUE
creatinine_density	15	99948298	A	ATTT	4.00311e-06	98000001	101000000	FALSE	FALSE	TRUE
creatinine_density	16	20381010	G	A	9.30252e-27	19000001	22000000	FALSE	TRUE	TRUE
creatinine_density	16	27602444	G	A	2.33116e-06	26000001	29000000	FALSE	FALSE	TRUE
creatinine_density	16	60748980	C	G	4.86294e-06	59000001	62000000	FALSE	FALSE	TRUE
creatinine_density	16	76936354	A	G	3.6379e-06	75000001	78000000	FALSE	TRUE	FALSE
creatinine_density	16	84523130	C	T	1.57719e-06	83000001	86000000	FALSE	FALSE	TRUE
creatinine_density	16	89566537	G	A	1.77434e-06	88000001	91000000	TRUE	FALSE	TRUE
creatinine_density	17	19571562	C	T	2.57931e-07	18000001	21000000	FALSE	TRUE	FALSE
creatinine_density	17	39451556	AT	A	1.00551e-07	38000001	41000000	TRUE	FALSE	TRUE
creatinine_density	17	61372744	T	C	2.2891e-07	60000001	63000000	FALSE	TRUE	FALSE
creatinine_density	17	75544532	T	C	3.13101e-07	74000001	77000000	FALSE	TRUE	FALSE
creatinine_density	18	44633437	CCTTTCTTTCTTT	C	5.12181e-07	43000001	46000000	FALSE	FALSE	TRUE
creatinine_density	19	44888997	C	T	3.48034e-07	43000001	46000000	FALSE	TRUE	FALSE
creatinine_density	19	48979060	C	T	3.30956e-06	47000001	50000000	TRUE	FALSE	FALSE
creatinine_density	20	34567802	CCT	C	1.84965e-06	33000001	36000000	FALSE	TRUE	FALSE
creatinine_density	21	19898882	TTCTC	T	3.18958e-06	18000001	21000000	FALSE	TRUE	FALSE
creatinine_density	21	24398605	A	G	2.33876e-06	23000001	26000000	TRUE	FALSE	FALSE
glucose_density	1	19712384	G	T	7.3452e-07	18000001	21000000	TRUE	FALSE	FALSE
glucose_density	1	58847082	C	CAAAAAAAAAAAA	1.22718e-06	57000001	60000000	TRUE	FALSE	FALSE
glucose_density	1	90755234	A	G	8.63408e-07	89000001	92000000	FALSE	FALSE	TRUE
glucose_density	1	91287403	T	G	3.8463e-06	90000001	93000000	FALSE	FALSE	TRUE
glucose_density	1	98866500	C	A	4.36835e-06	97000001	100000000	TRUE	FALSE	FALSE
glucose_density	1	109296441	A	AT	8.62044e-07	108000001	111000000	FALSE	FALSE	TRUE
glucose_density	1	213985913	T	C	2.99094e-06	212000001	215000000	FALSE	TRUE	FALSE
glucose_density	1	221899656	A	G	1.5355e-06	220000001	223000000	FALSE	FALSE	TRUE
glucose_density	2	9112723	C	T	4.38596e-06	8000001	11000000	FALSE	TRUE	FALSE
glucose_density	2	43483305	A	G	3.57918e-06	42000001	45000000	FALSE	TRUE	FALSE
glucose_density	2	48934784	G	T	3.05244e-06	47000001	50000000	TRUE	FALSE	TRUE
glucose_density	2	57245258	T	G	4.80095e-06	56000001	59000000	FALSE	FALSE	TRUE
glucose_density	2	65344005	G	C	2.27301e-06	64000001	67000000	FALSE	FALSE	TRUE
glucose_density	2	67458699	G	T	1.74137e-06	66000001	69000000	TRUE	FALSE	FALSE
glucose_density	2	121699708	T	C	1.39166e-06	120000001	123000000	TRUE	FALSE	TRUE
glucose_density	2	129842228	G	A	2.99623e-06	128000001	131000000	FALSE	TRUE	FALSE
glucose_density	2	160600430	C	CTTTTTT	3.39179e-06	159000001	162000000	FALSE	FALSE	TRUE
glucose_density	2	168906638	T	C	1.28596e-30	167000001	170000000	TRUE	TRUE	TRUE
glucose_density	2	192385616	C	G	4.335e-06	191000001	194000000	FALSE	TRUE	FALSE
glucose_density	2	195592535	A	AACACACACACAC	1.51709e-06	194000001	197000000	TRUE	FALSE	FALSE
glucose_density	3	29737831	A	AGTGT	2.14191e-06	28000001	31000000	TRUE	FALSE	FALSE
glucose_density	3	115995595	GT	G	1.50578e-06	114000001	117000000	FALSE	TRUE	FALSE
glucose_density	3	149432082	G	A	1.87865e-06	148000001	151000000	TRUE	FALSE	FALSE
glucose_density	3	170981763	G	A	1.83546e-07	169000001	172000000	FALSE	TRUE	TRUE
glucose_density	3	171004591	GT	G	1.19187e-07	170000001	173000000	FALSE	TRUE	TRUE
glucose_density	3	181345897	A	G	2.35502e-06	180000001	183000000	FALSE	FALSE	TRUE
glucose_density	3	195788680	G	C	3.33826e-06	194000001	197000000	TRUE	FALSE	FALSE
glucose_density	4	8790975	C	T	1.79622e-06	7000001	10000000	TRUE	FALSE	TRUE
glucose_density	4	19485405	C	T	2.15112e-06	18000001	21000000	FALSE	TRUE	FALSE
glucose_density	4	41433994	A	G	9.92808e-08	40000001	43000000	FALSE	FALSE	TRUE
glucose_density	4	45268713	G	T	1.68328e-06	44000001	47000000	FALSE	TRUE	FALSE
glucose_density	4	71907989	G	C	1.52828e-07	70000001	73000000	TRUE	FALSE	FALSE
glucose_density	4	74647189	AATAT	A	4.5978e-07	73000001	76000000	TRUE	FALSE	FALSE
glucose_density	4	174225450	C	A	3.65446e-06	173000001	176000000	TRUE	FALSE	FALSE
glucose_density	4	184797573	G	A	2.87262e-06	183000001	186000000	FALSE	TRUE	FALSE
glucose_density	4	189304748	C	CGA	4.86846e-06	188000001	191000000	FALSE	TRUE	FALSE
glucose_density	5	13378682	A	T	6.96855e-08	12000001	15000000	FALSE	FALSE	TRUE
glucose_density	5	25090584	C	CTTT	2.90299e-06	24000001	27000000	TRUE	FALSE	TRUE
glucose_density	5	31603841	G	A	3.35548e-06	30000001	33000000	FALSE	FALSE	TRUE
glucose_density	5	83860201	T	TACACACAC	4.40041e-06	82000001	85000000	FALSE	TRUE	FALSE
glucose_density	5	90621470	G	A	4.3969e-07	89000001	92000000	FALSE	FALSE	TRUE
glucose_density	5	126507677	C	T	2.33651e-06	125000001	128000000	FALSE	TRUE	FALSE
glucose_density	5	171677017	G	A	1.27731e-06	170000001	173000000	FALSE	TRUE	FALSE
glucose_density	6	8926539	T	C	4.17049e-06	7000001	10000000	FALSE	TRUE	FALSE
glucose_density	6	20722826	T	C	1.6186e-08	19000001	22000000	FALSE	TRUE	FALSE
glucose_density	6	139152418	A	ATGTGTGTGTGTGTGTGTGTG	5.73445e-07	138000001	141000000	TRUE	FALSE	FALSE
glucose_density	7	15026169	T	TTTTACTTTACAAATTAA	6.60462e-07	14000001	17000000	FALSE	TRUE	TRUE
glucose_density	7	37337523	TAA	T	4.73769e-06	36000001	39000000	TRUE	FALSE	FALSE
glucose_density	7	44216044	G	A	1.49725e-15	43000001	46000000	FALSE	TRUE	TRUE
glucose_density	7	140856367	C	T	1.18836e-06	139000001	142000000	TRUE	FALSE	FALSE
glucose_density	7	155497642	G	A	2.51e-06	154000001	157000000	TRUE	FALSE	FALSE
glucose_density	8	16876571	C	T	3.81343e-06	15000001	18000000	FALSE	FALSE	TRUE
glucose_density	9	6760445	G	GTATATATATA	2.55326e-06	5000001	8000000	TRUE	FALSE	FALSE
glucose_density	9	22136441	G	C	2.83938e-08	21000001	24000000	FALSE	TRUE	FALSE
glucose_density	9	37089799	C	CTGCGTGTGTGTG	5.38372e-07	36000001	39000000	FALSE	TRUE	FALSE
glucose_density	9	68454869	C	T	3.09815e-06	67000001	70000000	FALSE	FALSE	TRUE
glucose_density	9	87441472	A	G	4.39815e-07	86000001	89000000	TRUE	FALSE	FALSE
glucose_density	10	1457106	C	G	1.4156e-06	1	3000000	TRUE	FALSE	FALSE
glucose_density	10	12208862	A	G	9.71441e-07	11000001	14000000	FALSE	FALSE	TRUE
glucose_density	10	19859370	G	T	7.38941e-07	18000001	21000000	FALSE	FALSE	TRUE
glucose_density	10	69889109	C	T	8.89495e-07	68000001	71000000	TRUE	FALSE	FALSE
glucose_density	10	112998590	C	T	1.17646e-19	111000001	114000000	TRUE	TRUE	TRUE
glucose_density	10	113025665	G	A	3.58826e-16	112000001	115000000	FALSE	TRUE	TRUE
glucose_density	10	123129490	T	C	3.47389e-07	122000001	125000000	TRUE	FALSE	FALSE
glucose_density	10	128884142	C	T	2.8306e-06	127000001	130000000	TRUE	FALSE	TRUE
glucose_density	11	66937457	T	C	1.52154e-06	65000001	68000000	FALSE	TRUE	FALSE
glucose_density	11	71308590	G	C	6.8175e-07	70000001	73000000	TRUE	FALSE	FALSE
glucose_density	11	92975544	C	G	1.52383e-07	91000001	94000000	FALSE	TRUE	FALSE
glucose_density	12	4275678	T	G	2.69733e-07	3000001	6000000	FALSE	TRUE	FALSE
glucose_density	12	9853735	G	A	9.30956e-07	8000001	11000000	TRUE	FALSE	TRUE
glucose_density	12	19454039	C	T	9.13977e-07	18000001	21000000	FALSE	FALSE	TRUE
glucose_density	12	59290933	G	A	2.07137e-06	58000001	61000000	FALSE	FALSE	TRUE
glucose_density	12	77672822	TA	T	1.52521e-06	76000001	79000000	TRUE	FALSE	FALSE
glucose_density	12	132228344	AGCACCTCCTCGCTCCCTCCCCAGAGGAAGGGTGATACCTCTTTGCCTCTGGCGAGGCAGGGCGGCCCG	A	2.71559e-06	131000001	134000000	TRUE	FALSE	FALSE
glucose_density	13	30328013	C	CA	3.94188e-06	29000001	32000000	FALSE	TRUE	FALSE
glucose_density	13	54191933	T	TTATCTATCTATCTATC	2.42704e-06	53000001	56000000	TRUE	FALSE	FALSE
glucose_density	14	70339467	T	A	1.33941e-08	69000001	72000000	TRUE	FALSE	FALSE
glucose_density	14	79413883	C	CA	2.17981e-06	78000001	81000000	FALSE	TRUE	FALSE
glucose_density	14	98241852	T	A	2.05723e-06	97000001	100000000	TRUE	FALSE	FALSE
glucose_density	15	32970791	TA	T	1.60214e-06	31000001	34000000	TRUE	FALSE	FALSE
glucose_density	15	42650850	A	G	1.53197e-06	41000001	44000000	TRUE	FALSE	TRUE
glucose_density	15	64813986	T	G	2.38203e-06	63000001	66000000	FALSE	FALSE	TRUE
glucose_density	16	52913273	A	AGTGAGTGTGT	4.71797e-06	51000001	54000000	FALSE	TRUE	FALSE
glucose_density	16	53768582	C	T	4.17769e-06	52000001	55000000	FALSE	TRUE	FALSE
glucose_density	17	21619257	G	A	1.50844e-06	20000001	23000000	FALSE	TRUE	FALSE
glucose_density	17	64040373	T	C	8.77482e-07	63000001	66000000	FALSE	FALSE	TRUE
glucose_density	17	82674510	G	T	4.16592e-06	81000001	84000000	FALSE	FALSE	TRUE
glucose_density	18	11907807	C	G	4.52608e-06	10000001	13000000	TRUE	FALSE	FALSE
glucose_density	19	41407028	A	ACTTTGTG	4.81298e-07	40000001	43000000	TRUE	FALSE	TRUE
glucose_density	19	47077985	C	T	9.67263e-07	46000001	49000000	FALSE	FALSE	TRUE
glucose_density	20	7729124	C	T	4.47369e-08	6000001	9000000	FALSE	TRUE	FALSE
glucose_density	20	8609080	T	A	7.78088e-07	7000001	10000000	FALSE	TRUE	FALSE
glucose_density	20	18659067	T	TA	3.38305e-06	17000001	20000000	TRUE	FALSE	FALSE
glucose_density	20	22525412	G	A	1.85954e-07	21000001	24000000	TRUE	FALSE	TRUE
glucose_density	21	27132104	G	A	3.77343e-06	26000001	29000000	FALSE	FALSE	TRUE
glucose_density	21	36887013	C	A	7.85737e-07	35000001	38000000	TRUE	FALSE	TRUE
glucose_density	22	37332099	C	T	3.67895e-06	36000001	39000000	TRUE	FALSE	TRUE
heart_rate	1	6218354	A	G	1.90652e-08	5000001	8000000	TRUE	TRUE	TRUE
heart_rate	1	8188449	C	A	7.22253e-07	7000001	10000000	TRUE	FALSE	TRUE
heart_rate	1	10630891	C	T	1.0091e-06	9000001	12000000	FALSE	TRUE	FALSE
heart_rate	1	18543862	A	G	3.38847e-06	17000001	20000000	FALSE	FALSE	TRUE
heart_rate	1	39288496	T	TA	1.35541e-06	38000001	41000000	FALSE	FALSE	TRUE
heart_rate	1	44546601	A	C	5.27761e-08	43000001	46000000	FALSE	FALSE	TRUE
heart_rate	1	45860201	T	TAC	2.84241e-08	44000001	47000000	FALSE	TRUE	FALSE
heart_rate	1	46054397	CA	C	2.82387e-09	45000001	48000000	FALSE	TRUE	FALSE
heart_rate	1	50922458	C	CAA	1.90896e-06	49000001	52000000	FALSE	TRUE	TRUE
heart_rate	1	66548487	T	A	2.5105e-08	65000001	68000000	FALSE	TRUE	TRUE
heart_rate	1	87427585	A	G	6.4013e-07	86000001	89000000	TRUE	TRUE	TRUE
heart_rate	1	92152766	G	C	3.07093e-06	91000001	94000000	TRUE	FALSE	FALSE
heart_rate	1	94049004	A	G	4.39609e-06	93000001	96000000	TRUE	TRUE	FALSE
heart_rate	1	116704992	A	C	3.5479e-06	115000001	118000000	TRUE	FALSE	FALSE
heart_rate	1	157462136	A	C	3.84228e-07	156000001	159000000	FALSE	TRUE	FALSE
heart_rate	1	164716685	T	TACACACACACACACACACACAC	2.90532e-06	163000001	166000000	FALSE	FALSE	TRUE
heart_rate	1	197843035	C	T	2.39008e-06	196000001	199000000	FALSE	FALSE	TRUE
heart_rate	1	207889722	G	A	2.76926e-15	206000001	209000000	FALSE	TRUE	TRUE
heart_rate	1	214699384	A	G	2.74666e-06	213000001	216000000	TRUE	FALSE	FALSE
heart_rate	1	228212065	T	C	3.02986e-06	227000001	230000000	FALSE	FALSE	TRUE
heart_rate	2	80031434	T	C	1.96186e-06	79000001	82000000	FALSE	TRUE	FALSE
heart_rate	2	121865740	A	AC	4.95329e-06	120000001	123000000	TRUE	FALSE	FALSE
heart_rate	2	133226604	A	AACACACACACAC	3.16234e-06	132000001	135000000	FALSE	TRUE	FALSE
heart_rate	2	141799416	T	G	2.48011e-06	140000001	143000000	TRUE	FALSE	TRUE
heart_rate	2	147636924	C	T	4.59841e-08	146000001	149000000	FALSE	TRUE	TRUE
heart_rate	2	148403433	A	G	2.83981e-07	147000001	150000000	FALSE	TRUE	FALSE
heart_rate	2	165981652	ATTTAT	A	4.26836e-06	164000001	167000000	TRUE	FALSE	FALSE
heart_rate	2	166404135	T	C	4.63142e-06	165000001	168000000	FALSE	FALSE	TRUE
heart_rate	2	178931994	C	G	3.00299e-20	177000001	180000000	TRUE	TRUE	TRUE
heart_rate	2	179000055	TACACAC	T	4.19666e-07	178000001	181000000	FALSE	TRUE	FALSE
heart_rate	2	219434819	G	T	2.06087e-08	218000001	221000000	FALSE	TRUE	TRUE
heart_rate	2	227268285	T	C	1.6692e-08	226000001	229000000	TRUE	TRUE	FALSE
heart_rate	2	234763133	T	A	1.16549e-06	233000001	236000000	TRUE	FALSE	FALSE
heart_rate	2	235671447	G	A	3.95168e-06	234000001	237000000	TRUE	FALSE	FALSE
heart_rate	3	6063895	T	G	2.1657e-06	5000001	8000000	TRUE	FALSE	FALSE
heart_rate	3	13685237	G	A	2.30507e-06	12000001	15000000	TRUE	FALSE	FALSE
heart_rate	3	15568563	C	T	3.42628e-07	14000001	17000000	FALSE	FALSE	TRUE
heart_rate	3	24808093	A	G	1.06973e-06	23000001	26000000	TRUE	TRUE	FALSE
heart_rate	3	38644667	T	C	2.20673e-07	37000001	40000000	TRUE	FALSE	TRUE
heart_rate	3	52862902	A	T	9.95237e-07	51000001	54000000	TRUE	FALSE	TRUE
heart_rate	3	53497348	C	T	3.1016e-14	52000001	55000000	TRUE	FALSE	TRUE
heart_rate	3	54319157	GACAC	G	2.22818e-06	53000001	56000000	FALSE	FALSE	TRUE
heart_rate	3	56708446	G	A	3.15766e-06	55000001	58000000	FALSE	TRUE	FALSE
heart_rate	3	73194965	ATTTTTTTTTTTT	A	1.40239e-08	72000001	75000000	FALSE	TRUE	TRUE
heart_rate	3	99806787	G	A	5.37344e-08	98000001	101000000	TRUE	FALSE	TRUE
heart_rate	3	100060420	A	G	8.90026e-07	99000001	102000000	FALSE	FALSE	TRUE
heart_rate	3	122346069	G	T	8.85061e-08	121000001	124000000	FALSE	TRUE	FALSE
heart_rate	3	128608816	GGC	G	3.63009e-06	127000001	130000000	FALSE	TRUE	FALSE
heart_rate	3	139809910	T	TA	7.81791e-07	138000001	141000000	TRUE	FALSE	TRUE
heart_rate	3	141375367	G	A	9.01889e-07	140000001	143000000	FALSE	TRUE	FALSE
heart_rate	3	142265549	G	GT	3.42389e-07	141000001	144000000	TRUE	FALSE	TRUE
heart_rate	3	150059149	A	AAAAC	4.13848e-06	149000001	152000000	TRUE	FALSE	FALSE
heart_rate	3	172082466	A	G	6.60216e-08	171000001	174000000	FALSE	FALSE	TRUE
heart_rate	3	179454805	A	G	1.26403e-13	178000001	181000000	TRUE	TRUE	TRUE
heart_rate	3	186467362	A	T	2.60186e-06	185000001	188000000	FALSE	TRUE	FALSE
heart_rate	3	194569459	T	TA	4.50291e-06	193000001	196000000	FALSE	FALSE	TRUE
heart_rate	4	1223290	C	G	1.76508e-06	1	3000000	FALSE	TRUE	FALSE
heart_rate	4	13677903	G	A	4.50832e-06	12000001	15000000	TRUE	FALSE	FALSE
heart_rate	4	23949395	C	G	1.33851e-07	22000001	25000000	FALSE	TRUE	FALSE
heart_rate	4	71825420	C	T	3.39922e-06	70000001	73000000	FALSE	TRUE	FALSE
heart_rate	4	76355798	C	CGTGTGT	3.45586e-06	75000001	78000000	FALSE	FALSE	TRUE
heart_rate	4	107611283	T	C	7.10004e-07	106000001	109000000	FALSE	TRUE	FALSE
heart_rate	4	148053451	T	C	1.16197e-08	147000001	150000000	FALSE	TRUE	TRUE
heart_rate	4	156117066	CACAT	C	1.90024e-06	155000001	158000000	TRUE	FALSE	FALSE
heart_rate	4	166108975	T	TA	4.2501e-06	165000001	168000000	FALSE	FALSE	TRUE
heart_rate	5	36031945	C	T	4.51338e-06	35000001	38000000	FALSE	TRUE	FALSE
heart_rate	5	68118829	A	G	1.23946e-07	67000001	70000000	FALSE	FALSE	TRUE
heart_rate	5	96232824	G	A	1.13199e-08	95000001	98000000	TRUE	FALSE	TRUE
heart_rate	5	143260752	C	A	4.48284e-06	142000001	145000000	FALSE	FALSE	TRUE
heart_rate	5	173243742	G	T	1.10431e-09	172000001	175000000	FALSE	TRUE	FALSE
heart_rate	5	180154583	CTT	C	3.54665e-06	179000001	182000000	FALSE	FALSE	TRUE
heart_rate	6	925332	C	T	1.96981e-07	1	3000000	TRUE	FALSE	FALSE
heart_rate	6	3614780	G	C	3.09951e-07	2000001	5000000	FALSE	FALSE	TRUE
heart_rate	6	13180776	G	A	1.3438e-07	12000001	15000000	TRUE	FALSE	TRUE
heart_rate	6	19452910	C	CAA	3.69722e-06	18000001	21000000	TRUE	FALSE	FALSE
heart_rate	6	24950779	CA	C	2.55633e-06	23000001	26000000	TRUE	FALSE	FALSE
heart_rate	6	25290792	C	A	8.33909e-07	24000001	27000000	FALSE	TRUE	FALSE
heart_rate	6	26374430	G	A	8.56898e-07	25000001	28000000	FALSE	TRUE	FALSE
heart_rate	6	36851770	A	G	2.81023e-06	35000001	38000000	FALSE	TRUE	FALSE
heart_rate	6	78371734	A	G	4.25962e-06	77000001	80000000	FALSE	TRUE	FALSE
heart_rate	6	82625366	C	CACTTTTGCTTCT	7.82935e-07	81000001	84000000	TRUE	FALSE	FALSE
heart_rate	6	90521257	CGTGTGT	C	3.15143e-06	89000001	92000000	TRUE	FALSE	FALSE
heart_rate	6	91720187	C	T	2.65913e-06	90000001	93000000	TRUE	FALSE	FALSE
heart_rate	6	107774046	T	C	1.57074e-06	106000001	109000000	TRUE	FALSE	FALSE
heart_rate	6	117245519	C	G	2.846e-06	116000001	119000000	FALSE	FALSE	TRUE
heart_rate	6	118527636	A	C	2.15068e-17	117000001	120000000	FALSE	TRUE	TRUE
heart_rate	6	120950680	T	C	2.82513e-07	119000001	122000000	TRUE	TRUE	TRUE
heart_rate	6	121780609	G	C	8.19091e-47	120000001	123000000	TRUE	TRUE	TRUE
heart_rate	6	122353106	GT	G	3.61025e-14	121000001	124000000	TRUE	TRUE	TRUE
heart_rate	6	133721822	G	A	2.35074e-06	132000001	135000000	TRUE	FALSE	TRUE
heart_rate	6	155788333	A	G	2.15477e-06	154000001	157000000	FALSE	TRUE	FALSE
heart_rate	6	170260271	T	C	3.63258e-06	169000001	172000000	FALSE	FALSE	TRUE
heart_rate	7	2594799	C	G	4.50156e-07	1000001	4000000	TRUE	FALSE	FALSE
heart_rate	7	11708095	C	T	2.43419e-07	10000001	13000000	TRUE	FALSE	FALSE
heart_rate	7	71170870	C	T	4.22712e-06	70000001	73000000	TRUE	FALSE	FALSE
heart_rate	7	81990075	TA	T	7.71543e-07	80000001	83000000	FALSE	TRUE	FALSE
heart_rate	7	82040460	A	AAAC	1.77012e-06	81000001	84000000	FALSE	TRUE	FALSE
heart_rate	7	93911646	C	T	2.0195e-11	92000001	95000000	FALSE	TRUE	TRUE
heart_rate	7	100870078	C	T	2.57345e-16	99000001	102000000	FALSE	TRUE	TRUE
heart_rate	7	101109861	G	A	1.11454e-06	100000001	103000000	FALSE	TRUE	FALSE
heart_rate	7	107657232	A	C	4.63775e-06	106000001	109000000	TRUE	FALSE	FALSE
heart_rate	7	113655689	C	T	4.15014e-06	112000001	115000000	FALSE	TRUE	FALSE
heart_rate	7	131280649	AT	A	2.04077e-08	130000001	133000000	FALSE	TRUE	TRUE
heart_rate	7	136941162	C	T	1.21943e-10	135000001	138000000	TRUE	TRUE	TRUE
heart_rate	8	52205098	T	TACAC	2.88121e-06	51000001	54000000	FALSE	FALSE	TRUE
heart_rate	8	83338963	GAGAGGGTAC	G	1.13349e-06	82000001	85000000	TRUE	FALSE	TRUE
heart_rate	9	22382413	A	G	2.53556e-07	21000001	24000000	FALSE	TRUE	FALSE
heart_rate	9	32277449	A	AAGATAGATAGATAGATAGATAGAT	2.08756e-06	31000001	34000000	FALSE	FALSE	TRUE
heart_rate	9	37017724	C	T	4.22676e-06	36000001	39000000	TRUE	FALSE	FALSE
heart_rate	9	42506186	T	C	2.10178e-06	41000001	44000000	FALSE	TRUE	FALSE
heart_rate	9	87068146	C	G	1.52089e-07	86000001	89000000	FALSE	FALSE	TRUE
heart_rate	9	94791156	G	A	2.26827e-06	93000001	96000000	FALSE	FALSE	TRUE
heart_rate	9	111946867	A	AT	3.63038e-06	110000001	113000000	FALSE	FALSE	TRUE
heart_rate	9	115967869	T	C	1.6667e-06	114000001	117000000	TRUE	FALSE	TRUE
heart_rate	10	12500180	C	T	7.95186e-07	11000001	14000000	TRUE	FALSE	FALSE
heart_rate	10	22334124	G	C	2.01858e-07	21000001	24000000	FALSE	TRUE	FALSE
heart_rate	10	27987616	T	C	3.89609e-06	26000001	29000000	FALSE	FALSE	TRUE
heart_rate	10	28926136	C	CAAA	2.40832e-07	27000001	30000000	FALSE	TRUE	TRUE
heart_rate	10	38115066	AGT	A	4.67136e-06	37000001	40000000	FALSE	TRUE	FALSE
heart_rate	10	43985880	G	A	8.55901e-07	42000001	45000000	TRUE	FALSE	FALSE
heart_rate	10	44000067	C	G	1.0687e-06	43000001	46000000	TRUE	FALSE	FALSE
heart_rate	10	108670545	T	TTGTG	1.68915e-06	107000001	110000000	FALSE	TRUE	FALSE
heart_rate	11	2175002	C	CT	1.08075e-06	1000001	4000000	TRUE	FALSE	FALSE
heart_rate	11	4055818	T	A	4.18154e-06	3000001	6000000	FALSE	FALSE	TRUE
heart_rate	11	35596297	G	C	4.91216e-06	34000001	37000000	FALSE	TRUE	FALSE
heart_rate	11	61811991	A	G	4.77768e-14	60000001	63000000	FALSE	TRUE	FALSE
heart_rate	11	76296678	C	T	3.93931e-06	75000001	78000000	TRUE	FALSE	FALSE
heart_rate	11	80389118	C	T	1.23247e-06	79000001	82000000	TRUE	FALSE	FALSE
heart_rate	11	81358447	C	T	3.3563e-06	80000001	83000000	FALSE	FALSE	TRUE
heart_rate	11	83145600	A	AT	3.12645e-06	82000001	85000000	TRUE	FALSE	FALSE
heart_rate	11	106202252	G	A	1.58486e-06	105000001	108000000	TRUE	FALSE	FALSE
heart_rate	11	114895488	A	G	2.54283e-06	113000001	116000000	TRUE	FALSE	TRUE
heart_rate	11	123001084	G	GCA	2.93046e-06	122000001	125000000	TRUE	FALSE	FALSE
heart_rate	12	2069379	A	G	3.19382e-13	1000001	4000000	FALSE	TRUE	TRUE
heart_rate	12	24631205	G	A	9.1225e-12	23000001	26000000	TRUE	TRUE	TRUE
heart_rate	12	27804359	CTCT	C	3.49003e-06	26000001	29000000	FALSE	TRUE	FALSE
heart_rate	12	33480664	G	C	1.49491e-12	32000001	35000000	TRUE	TRUE	TRUE
heart_rate	12	34033798	A	T	3.51257e-07	33000001	36000000	TRUE	TRUE	TRUE
heart_rate	12	37379295	T	C	4.70693e-07	36000001	39000000	TRUE	FALSE	TRUE
heart_rate	12	38824576	C	CA	5.59777e-07	37000001	40000000	TRUE	FALSE	TRUE
heart_rate	12	42620611	C	CAAAA	2.15696e-06	41000001	44000000	TRUE	FALSE	FALSE
heart_rate	12	49251457	T	C	4.19438e-06	48000001	51000000	FALSE	TRUE	FALSE
heart_rate	12	106093992	A	G	4.88557e-06	105000001	108000000	FALSE	TRUE	FALSE
heart_rate	13	20536900	G	A	1.79206e-06	19000001	22000000	TRUE	FALSE	TRUE
heart_rate	13	24177660	G	A	3.39071e-06	23000001	26000000	FALSE	FALSE	TRUE
heart_rate	13	27646631	T	C	1.96597e-06	26000001	29000000	TRUE	FALSE	FALSE
heart_rate	13	30692236	TC	T	4.57159e-06	29000001	32000000	TRUE	FALSE	FALSE
heart_rate	13	74591937	G	A	3.71628e-06	73000001	76000000	TRUE	FALSE	TRUE
heart_rate	13	76717024	C	T	4.05796e-06	75000001	78000000	FALSE	FALSE	TRUE
heart_rate	14	21074607	A	G	7.21315e-08	20000001	23000000	FALSE	TRUE	TRUE
heart_rate	14	23392602	A	G	6.3383e-29	22000001	25000000	TRUE	TRUE	TRUE
heart_rate	14	61813559	A	C	1.64839e-07	60000001	63000000	TRUE	FALSE	FALSE
heart_rate	14	68977800	T	TCCC	5.36109e-08	67000001	70000000	FALSE	TRUE	FALSE
heart_rate	14	69031529	C	CTT	4.46126e-10	68000001	71000000	FALSE	TRUE	FALSE
heart_rate	14	71860635	G	A	1.21293e-07	70000001	73000000	TRUE	TRUE	TRUE
heart_rate	14	72418854	C	T	2.06296e-09	71000001	74000000	TRUE	TRUE	TRUE
heart_rate	14	85343485	G	T	8.19937e-12	84000001	87000000	FALSE	TRUE	FALSE
heart_rate	15	32881581	G	C	1.64364e-06	31000001	34000000	TRUE	FALSE	FALSE
heart_rate	15	63874642	C	T	3.47127e-07	62000001	65000000	FALSE	TRUE	TRUE
heart_rate	15	69269179	G	A	2.83569e-06	68000001	71000000	TRUE	FALSE	FALSE
heart_rate	15	72988557	T	G	9.03252e-07	71000001	74000000	FALSE	TRUE	FALSE
heart_rate	15	73374914	T	G	1.93607e-16	72000001	75000000	TRUE	TRUE	TRUE
heart_rate	15	82109299	C	CT	2.72179e-06	81000001	84000000	TRUE	FALSE	FALSE
heart_rate	16	5212761	G	A	4.401e-06	4000001	7000000	FALSE	TRUE	FALSE
heart_rate	16	6088904	C	G	1.12705e-06	5000001	8000000	TRUE	FALSE	FALSE
heart_rate	16	9520378	GTCTGTCTATCTATCTA	G	1.86328e-06	8000001	11000000	FALSE	TRUE	FALSE
heart_rate	16	15674533	G	A	2.3794e-06	14000001	17000000	FALSE	TRUE	TRUE
heart_rate	16	60122745	C	CAA	2.16716e-06	59000001	62000000	TRUE	FALSE	FALSE
heart_rate	16	64852030	A	G	1.66028e-07	63000001	66000000	FALSE	TRUE	FALSE
heart_rate	16	65249559	T	TA	4.04637e-08	64000001	67000000	TRUE	TRUE	TRUE
heart_rate	16	66906249	G	C	1.9029e-07	65000001	68000000	FALSE	TRUE	FALSE
heart_rate	16	67372124	G	C	1.05925e-06	66000001	69000000	FALSE	TRUE	FALSE
heart_rate	17	12733053	A	G	2.97796e-06	11000001	14000000	FALSE	FALSE	TRUE
heart_rate	17	13726082	G	A	2.19518e-06	12000001	15000000	TRUE	FALSE	FALSE
heart_rate	17	15439398	G	A	2.44747e-07	14000001	17000000	TRUE	FALSE	FALSE
heart_rate	17	73644160	C	G	1.00285e-06	72000001	75000000	FALSE	TRUE	FALSE
heart_rate	18	10813137	G	C	2.37627e-06	9000001	12000000	TRUE	FALSE	FALSE
heart_rate	18	28523437	T	A	1.9366e-08	27000001	30000000	FALSE	TRUE	FALSE
heart_rate	18	70229532	G	T	2.63115e-06	69000001	72000000	TRUE	FALSE	FALSE
heart_rate	18	72953145	T	C	5.37453e-07	71000001	74000000	FALSE	FALSE	TRUE
heart_rate	19	18267792	CTTT	C	2.85397e-06	17000001	20000000	FALSE	FALSE	TRUE
heart_rate	19	28726887	C	T	2.5777e-06	27000001	30000000	TRUE	FALSE	FALSE
heart_rate	19	36107337	T	C	1.43385e-06	35000001	38000000	FALSE	TRUE	FALSE
heart_rate	19	40274418	G	A	2.36323e-07	39000001	42000000	FALSE	TRUE	FALSE
heart_rate	20	3690298	C	A	1.51165e-06	2000001	5000000	TRUE	FALSE	FALSE
heart_rate	20	38213512	G	A	3.00948e-11	37000001	40000000	FALSE	TRUE	TRUE
heart_rate	20	46548264	C	T	3.41148e-06	45000001	48000000	TRUE	FALSE	FALSE
heart_rate	21	17541499	A	G	1.29638e-06	16000001	19000000	FALSE	FALSE	TRUE
heart_rate	22	38751710	C	T	2.50633e-08	37000001	40000000	FALSE	TRUE	FALSE
heart_rate	22	44164409	T	TC	2.55412e-06	43000001	46000000	FALSE	TRUE	FALSE
heart_rate	22	49787066	A	G	2.55159e-07	48000001	51000000	TRUE	FALSE	TRUE
heart_rate	22	50223072	G	A	4.11017e-07	49000001	52000000	TRUE	FALSE	TRUE
height	1	2127141	G	C	1.66841e-06	1000001	4000000	FALSE	TRUE	FALSE
height	1	7866341	C	T	1.19833e-10	6000001	9000000	TRUE	TRUE	TRUE
height	1	8012406	C	T	3.77337e-06	7000001	10000000	FALSE	TRUE	FALSE
height	1	9283129	C	CA	1.56204e-11	8000001	11000000	TRUE	TRUE	TRUE
height	1	10208636	C	T	9.47394e-08	9000001	12000000	FALSE	TRUE	TRUE
height	1	16980769	TG	T	4.917e-31	15000001	18000000	FALSE	TRUE	TRUE
height	1	17001705	A	T	8.80223e-27	16000001	19000000	TRUE	TRUE	TRUE
height	1	21265899	A	G	6.20436e-10	20000001	23000000	TRUE	TRUE	FALSE
height	1	22160087	C	T	4.62717e-08	21000001	24000000	FALSE	TRUE	TRUE
height	1	23127698	C	T	2.43742e-09	22000001	25000000	FALSE	TRUE	TRUE
height	1	24964683	A	AG	3.17033e-07	23000001	26000000	TRUE	FALSE	TRUE
height	1	26392273	C	CTT	1.96036e-07	25000001	28000000	FALSE	TRUE	TRUE
height	1	30088506	G	A	4.85635e-06	29000001	32000000	TRUE	FALSE	FALSE
height	1	31864070	A	G	1.83791e-09	30000001	33000000	TRUE	FALSE	TRUE
height	1	32085676	G	A	9.62776e-08	31000001	34000000	TRUE	FALSE	FALSE
height	1	40993774	C	CTT	2.88314e-10	39000001	42000000	TRUE	TRUE	TRUE
height	1	41005183	G	A	3.78881e-10	40000001	43000000	FALSE	TRUE	FALSE
height	1	42124226	ATGTG	A	1.16784e-06	41000001	44000000	FALSE	TRUE	FALSE
height	1	44883076	C	T	2.41208e-07	43000001	46000000	FALSE	FALSE	TRUE
height	1	45860201	TAC	T	6.07272e-12	44000001	47000000	FALSE	TRUE	TRUE
height	1	46114771	A	AT	5.55099e-11	45000001	48000000	FALSE	TRUE	TRUE
height	1	50973209	T	C	1.38753e-25	49000001	52000000	TRUE	TRUE	TRUE
height	1	51026094	C	T	9.56647e-18	50000001	53000000	TRUE	TRUE	TRUE
height	1	54426025	GT	G	8.08444e-08	53000001	56000000	FALSE	TRUE	FALSE
height	1	76070295	T	C	2.35584e-06	75000001	78000000	FALSE	TRUE	FALSE
height	1	78157942	C	T	3.46756e-06	77000001	80000000	FALSE	TRUE	FALSE
height	1	85258130	GA	G	7.99593e-07	84000001	87000000	FALSE	TRUE	FALSE
height	1	86107508	AATTTATTT	A	1.02895e-06	85000001	88000000	FALSE	TRUE	FALSE
height	1	88681169	A	G	5.42096e-08	87000001	90000000	FALSE	TRUE	TRUE
height	1	92881326	CAAA	C	2.87776e-06	91000001	94000000	FALSE	TRUE	FALSE
height	1	101561946	T	C	1.56869e-06	100000001	103000000	FALSE	TRUE	FALSE
height	1	102998654	T	C	1.28244e-15	101000001	104000000	FALSE	TRUE	TRUE
height	1	103054033	G	A	9.28331e-17	102000001	105000000	TRUE	TRUE	TRUE
height	1	112608022	T	A	4.65281e-07	111000001	114000000	FALSE	TRUE	FALSE
height	1	118321979	T	G	2.17183e-20	117000001	120000000	TRUE	TRUE	TRUE
height	1	119051021	A	G	1.2773e-07	118000001	121000000	TRUE	TRUE	TRUE
height	1	149934520	T	C	7.21218e-39	148000001	151000000	FALSE	TRUE	TRUE
height	1	150023307	G	A	4.60174e-34	149000001	152000000	TRUE	TRUE	TRUE
height	1	151244936	C	CT	5.32102e-07	150000001	153000000	FALSE	TRUE	FALSE
height	1	155028805	G	A	1.33351e-07	154000001	157000000	FALSE	TRUE	TRUE
height	1	170780437	CAATAAATAAATA	C	6.18624e-07	169000001	172000000	FALSE	TRUE	FALSE
height	1	171998915	G	T	9.44634e-09	170000001	173000000	FALSE	TRUE	FALSE
height	1	172235844	T	G	1.15291e-19	171000001	174000000	TRUE	TRUE	TRUE
height	1	176845985	G	T	2.03936e-15	175000001	178000000	TRUE	TRUE	TRUE
height	1	177258367	A	T	3.21664e-06	176000001	179000000	FALSE	FALSE	TRUE
height	1	182998336	G	GGCAAA	7.28966e-07	181000001	184000000	FALSE	TRUE	FALSE
height	1	183136189	C	T	2.01971e-08	182000001	185000000	FALSE	TRUE	TRUE
height	1	184036994	A	G	1.76206e-16	183000001	186000000	FALSE	TRUE	TRUE
height	1	191106856	AT	A	4.81856e-06	190000001	193000000	TRUE	FALSE	FALSE
height	1	199855747	A	G	1.65308e-06	198000001	201000000	FALSE	TRUE	FALSE
height	1	201725650	T	TA	2.35471e-06	200000001	203000000	FALSE	TRUE	FALSE
height	1	205785560	G	C	2.87984e-06	204000001	207000000	TRUE	FALSE	FALSE
height	1	207864622	G	A	1.43168e-06	206000001	209000000	FALSE	FALSE	TRUE
height	1	210353228	GC	G	2.17233e-06	209000001	212000000	FALSE	TRUE	FALSE
height	1	214430893	A	G	4.88867e-07	213000001	216000000	FALSE	TRUE	FALSE
height	1	217841761	C	T	2.30528e-06	216000001	219000000	FALSE	TRUE	FALSE
height	1	218458110	C	G	4.81932e-15	217000001	220000000	TRUE	TRUE	TRUE
height	1	219409467	C	CACACACACAT	2.07214e-08	218000001	221000000	FALSE	TRUE	TRUE
height	1	220962619	C	T	1.27079e-06	219000001	222000000	FALSE	TRUE	FALSE
height	1	221097623	C	T	5.70635e-08	220000001	223000000	FALSE	TRUE	TRUE
height	1	222842312	T	TAA	1.54915e-06	221000001	224000000	TRUE	FALSE	TRUE
height	1	223062175	T	G	2.46295e-06	222000001	225000000	FALSE	FALSE	TRUE
height	1	224407291	GTGGAAATAACATGTT	G	5.28854e-08	223000001	226000000	TRUE	TRUE	TRUE
height	1	227724602	AT	A	1.67496e-14	226000001	229000000	TRUE	TRUE	TRUE
height	1	240510722	G	A	2.78706e-06	239000001	242000000	TRUE	FALSE	FALSE
height	1	246123571	AACAC	A	4.45192e-06	245000001	248000000	FALSE	TRUE	FALSE
height	2	10049988	A	G	5.0185e-10	9000001	12000000	TRUE	TRUE	TRUE
height	2	15981411	T	C	7.49976e-07	14000001	17000000	FALSE	TRUE	FALSE
height	2	19903265	C	CAA	3.85995e-11	18000001	21000000	FALSE	TRUE	TRUE
height	2	20005780	C	T	3.84339e-12	19000001	22000000	FALSE	TRUE	TRUE
height	2	23673179	A	G	1.09038e-14	22000001	25000000	FALSE	TRUE	TRUE
height	2	24915171	A	C	2.1472e-16	23000001	26000000	FALSE	TRUE	TRUE
height	2	25235231	C	A	1.91467e-17	24000001	27000000	FALSE	TRUE	TRUE
height	2	27525915	G	C	3.98817e-08	26000001	29000000	FALSE	TRUE	FALSE
height	2	29313132	G	A	1.37872e-06	28000001	31000000	TRUE	FALSE	FALSE
height	2	32985471	T	C	4.31552e-06	31000001	34000000	FALSE	FALSE	TRUE
height	2	33198734	C	T	9.81923e-11	32000001	35000000	TRUE	TRUE	TRUE
height	2	36475315	C	A	9.40434e-11	35000001	38000000	FALSE	TRUE	TRUE
height	2	37768279	A	T	2.38912e-14	36000001	39000000	FALSE	TRUE	TRUE
height	2	42307756	C	T	1.63982e-07	41000001	44000000	FALSE	TRUE	FALSE
height	2	43374178	C	T	4.51145e-10	42000001	45000000	TRUE	TRUE	TRUE
height	2	44777680	AGCAGCCTG	A	8.4427e-10	43000001	46000000	FALSE	TRUE	TRUE
height	2	45125493	A	G	1.85776e-06	44000001	47000000	FALSE	TRUE	FALSE
height	2	46691526	A	G	9.76031e-11	45000001	48000000	TRUE	TRUE	TRUE
height	2	47621097	A	G	4.90593e-06	46000001	49000000	TRUE	FALSE	FALSE
height	2	49682409	C	A	6.43008e-07	48000001	51000000	TRUE	FALSE	FALSE
height	2	50885820	A	AACACAC	7.34552e-07	49000001	52000000	TRUE	FALSE	FALSE
height	2	51069206	A	G	4.10131e-06	50000001	53000000	TRUE	FALSE	FALSE
height	2	53410425	A	T	4.81222e-07	52000001	55000000	TRUE	FALSE	FALSE
height	2	55869757	A	G	6.92809e-45	54000001	57000000	TRUE	TRUE	TRUE
height	2	56021775	GGT	G	2.76095e-09	55000001	58000000	TRUE	TRUE	TRUE
height	2	57644441	TACACAC	T	1.39788e-07	56000001	59000000	TRUE	FALSE	FALSE
height	2	58186616	C	T	2.51296e-08	57000001	60000000	TRUE	FALSE	TRUE
height	2	59527228	T	C	1.76152e-06	58000001	61000000	TRUE	FALSE	TRUE
height	2	61717656	G	C	2.76077e-06	60000001	63000000	TRUE	FALSE	TRUE
height	2	62297410	C	T	1.33771e-06	61000001	64000000	TRUE	FALSE	TRUE
height	2	64161614	A	G	2.97754e-06	63000001	66000000	TRUE	FALSE	FALSE
height	2	66497938	C	G	1.23768e-06	65000001	68000000	TRUE	FALSE	FALSE
height	2	68095447	G	A	1.22049e-06	67000001	70000000	TRUE	FALSE	FALSE
height	2	69262684	A	G	8.10433e-07	68000001	71000000	FALSE	FALSE	TRUE
height	2	70765338	A	G	1.32716e-08	69000001	72000000	TRUE	FALSE	FALSE
height	2	71383762	CT	C	1.25564e-08	70000001	73000000	TRUE	TRUE	TRUE
height	2	72150255	A	G	2.21925e-08	71000001	74000000	TRUE	FALSE	TRUE
height	2	73025670	G	A	2.20734e-06	72000001	75000000	TRUE	FALSE	FALSE
height	2	75189682	G	A	4.39122e-06	74000001	77000000	TRUE	FALSE	FALSE
height	2	84305195	G	A	2.33336e-06	83000001	86000000	TRUE	FALSE	FALSE
height	2	88625104	T	C	3.63597e-11	87000001	90000000	FALSE	TRUE	TRUE
height	2	96469599	C	CT	9.29486e-07	95000001	98000000	TRUE	FALSE	FALSE
height	2	98979748	A	G	3.13484e-06	97000001	100000000	FALSE	TRUE	FALSE
height	2	101983621	C	T	2.00918e-06	100000001	103000000	FALSE	FALSE	TRUE
height	2	106071000	G	C	1.13355e-11	105000001	108000000	FALSE	TRUE	FALSE
height	2	117605964	G	A	3.25155e-07	116000001	119000000	FALSE	FALSE	TRUE
height	2	120887956	T	C	1.52245e-07	119000001	122000000	FALSE	TRUE	TRUE
height	2	134369903	A	G	1.32775e-06	133000001	136000000	FALSE	FALSE	TRUE
height	2	153722570	TAAAG	T	7.28343e-07	152000001	155000000	FALSE	TRUE	FALSE
height	2	157257986	T	TCTGCTGCTG	5.78616e-07	156000001	159000000	FALSE	FALSE	TRUE
height	2	168895046	T	C	9.70427e-07	167000001	170000000	FALSE	TRUE	FALSE
height	2	170983895	CTT	C	2.06465e-06	169000001	172000000	FALSE	TRUE	FALSE
height	2	171491885	A	G	8.19785e-08	170000001	173000000	FALSE	TRUE	FALSE
height	2	177701185	T	C	4.84518e-10	176000001	179000000	TRUE	TRUE	FALSE
height	2	178321754	T	A	4.73046e-08	177000001	180000000	FALSE	TRUE	TRUE
height	2	189061502	T	A	2.45986e-06	188000001	191000000	FALSE	TRUE	FALSE
height	2	190944844	C	A	2.30629e-08	189000001	192000000	FALSE	TRUE	TRUE
height	2	198922078	C	A	4.04772e-07	197000001	200000000	FALSE	FALSE	TRUE
height	2	199294326	T	A	1.46129e-07	198000001	201000000	TRUE	FALSE	TRUE
height	2	202136356	T	C	2.65191e-08	201000001	204000000	TRUE	TRUE	FALSE
height	2	205626972	G	A	1.45963e-06	204000001	207000000	TRUE	FALSE	FALSE
height	2	214340329	G	A	9.26188e-07	213000001	216000000	TRUE	FALSE	TRUE
height	2	215203411	C	T	6.04303e-08	214000001	217000000	TRUE	TRUE	TRUE
height	2	216001530	G	C	2.83294e-06	215000001	218000000	TRUE	FALSE	FALSE
height	2	217715827	G	A	7.01806e-11	216000001	219000000	TRUE	TRUE	TRUE
height	2	218622576	A	T	1.67042e-14	217000001	220000000	TRUE	TRUE	TRUE
height	2	219145221	AAAC	A	2.26723e-18	218000001	221000000	TRUE	TRUE	TRUE
height	2	220583836	C	CT	5.93987e-07	219000001	222000000	TRUE	FALSE	TRUE
height	2	224166660	T	A	8.26744e-13	223000001	226000000	FALSE	TRUE	TRUE
height	2	226407757	T	TA	9.15259e-08	225000001	228000000	FALSE	TRUE	FALSE
height	2	231964257	T	A	1.02685e-18	230000001	233000000	TRUE	TRUE	TRUE
height	2	232090653	G	A	1.45837e-19	231000001	234000000	FALSE	TRUE	TRUE
height	2	240907156	A	G	1.79907e-06	239000001	242000000	FALSE	TRUE	TRUE
height	2	241555977	C	T	1.75258e-10	240000001	243000000	FALSE	TRUE	TRUE
height	3	9933702	C	G	1.42122e-15	8000001	11000000	FALSE	TRUE	TRUE
height	3	10022510	C	CTG	1.30819e-09	9000001	12000000	FALSE	TRUE	TRUE
height	3	13514336	C	T	7.62258e-15	12000001	15000000	FALSE	TRUE	FALSE
height	3	14338125	C	G	8.58499e-08	13000001	16000000	FALSE	TRUE	FALSE
height	3	21698697	C	G	1.79914e-06	20000001	23000000	FALSE	FALSE	TRUE
height	3	31909982	CT	C	3.11375e-06	30000001	33000000	TRUE	FALSE	FALSE
height	3	37684544	T	C	1.07125e-07	36000001	39000000	FALSE	TRUE	TRUE
height	3	38026342	C	A	5.61719e-07	37000001	40000000	FALSE	TRUE	FALSE
height	3	41246513	T	C	1.93155e-06	40000001	43000000	FALSE	TRUE	TRUE
height	3	43069747	C	T	4.9242e-06	42000001	45000000	FALSE	TRUE	FALSE
height	3	45468244	A	G	1.31079e-06	44000001	47000000	TRUE	TRUE	FALSE
height	3	46891754	ATGG	A	3.55414e-06	45000001	48000000	TRUE	TRUE	FALSE
height	3	47049797	C	CTA	1.63368e-07	46000001	49000000	TRUE	TRUE	FALSE
height	3	48956669	CGTGTGT	C	1.46813e-06	47000001	50000000	FALSE	TRUE	FALSE
height	3	49984618	ATCGCATCGCATCG	A	1.92638e-07	48000001	51000000	TRUE	TRUE	TRUE
height	3	50262281	C	T	1.00393e-08	49000001	52000000	TRUE	TRUE	TRUE
height	3	51580187	A	C	1.30337e-07	50000001	53000000	TRUE	TRUE	TRUE
height	3	52850733	GT	G	2.25648e-13	51000001	54000000	TRUE	TRUE	TRUE
height	3	53069246	A	G	4.36484e-13	52000001	55000000	TRUE	TRUE	TRUE
height	3	54929771	C	T	1.55591e-06	53000001	56000000	TRUE	FALSE	FALSE
height	3	55346762	A	G	9.01343e-10	54000001	57000000	TRUE	FALSE	TRUE
height	3	56098208	C	T	5.47391e-09	55000001	58000000	TRUE	FALSE	TRUE
height	3	57270522	A	G	1.63234e-10	56000001	59000000	TRUE	TRUE	TRUE
height	3	58524805	T	C	6.06055e-08	57000001	60000000	TRUE	FALSE	TRUE
height	3	60024602	A	C	2.20422e-07	59000001	62000000	TRUE	FALSE	TRUE
height	3	61646703	T	C	2.14913e-09	60000001	63000000	TRUE	TRUE	TRUE
height	3	62729376	C	G	3.60387e-07	61000001	64000000	TRUE	FALSE	TRUE
height	3	63251134	G	A	2.37467e-07	62000001	65000000	TRUE	FALSE	FALSE
height	3	64107187	T	C	8.93965e-09	63000001	66000000	TRUE	FALSE	TRUE
height	3	65424322	T	A	4.79531e-08	64000001	67000000	TRUE	FALSE	FALSE
height	3	66049547	A	C	2.24193e-06	65000001	68000000	TRUE	FALSE	TRUE
height	3	68564603	TA	T	2.89323e-06	67000001	70000000	TRUE	FALSE	FALSE
height	3	69354927	T	C	6.79225e-07	68000001	71000000	TRUE	FALSE	FALSE
height	3	70258727	G	A	2.62073e-06	69000001	72000000	FALSE	TRUE	FALSE
height	3	72348128	A	G	7.09867e-16	71000001	74000000	TRUE	TRUE	TRUE
height	3	75544172	CAAAAAA	C	1.54728e-06	74000001	77000000	TRUE	FALSE	FALSE
height	3	86952171	A	G	1.08182e-06	85000001	88000000	TRUE	FALSE	TRUE
height	3	87966353	A	G	4.2479e-06	86000001	89000000	FALSE	FALSE	TRUE
height	3	99984414	T	A	1.62014e-08	98000001	101000000	TRUE	TRUE	TRUE
height	3	100072706	C	G	3.68635e-08	99000001	102000000	TRUE	FALSE	FALSE
height	3	111823954	G	T	4.15724e-06	110000001	113000000	TRUE	FALSE	FALSE
height	3	113271467	C	G	1.07191e-07	112000001	115000000	FALSE	TRUE	FALSE
height	3	114512157	A	ATATGCTTACCTATGGGTG	3.10118e-08	113000001	116000000	FALSE	TRUE	FALSE
height	3	115014709	G	A	3.73182e-06	114000001	117000000	FALSE	TRUE	FALSE
height	3	117831231	A	G	2.67987e-09	116000001	119000000	FALSE	TRUE	TRUE
height	3	124843001	C	T	1.21875e-06	123000001	126000000	FALSE	FALSE	TRUE
height	3	125541364	A	C	3.93253e-06	124000001	127000000	TRUE	FALSE	FALSE
height	3	129265010	A	G	1.31711e-17	128000001	131000000	FALSE	TRUE	TRUE
height	3	134473096	C	T	2.7543e-12	133000001	136000000	TRUE	TRUE	TRUE
height	3	135991999	C	A	2.55908e-12	134000001	137000000	FALSE	TRUE	TRUE
height	3	136734124	C	A	3.38576e-14	135000001	138000000	FALSE	TRUE	TRUE
height	3	137033748	G	A	1.27003e-08	136000001	139000000	FALSE	TRUE	FALSE
height	3	141402972	A	C	5.51667e-73	140000001	143000000	TRUE	TRUE	TRUE
height	3	142057538	G	A	3.01454e-06	141000001	144000000	FALSE	TRUE	FALSE
height	3	147279222	C	T	3.42859e-06	146000001	149000000	FALSE	FALSE	TRUE
height	3	156526861	CA	C	3.52898e-06	155000001	158000000	FALSE	TRUE	FALSE
height	3	157914990	C	T	4.69817e-09	156000001	159000000	FALSE	TRUE	FALSE
height	3	158445108	G	A	3.41035e-09	157000001	160000000	FALSE	TRUE	TRUE
height	3	159551286	G	T	2.6846e-06	158000001	161000000	FALSE	FALSE	TRUE
height	3	166068018	A	G	1.60678e-07	165000001	168000000	FALSE	FALSE	TRUE
height	3	169610525	G	GTA	3.15257e-07	168000001	171000000	FALSE	TRUE	FALSE
height	3	170123356	T	TACACACACACACAC	2.17828e-08	169000001	172000000	FALSE	TRUE	FALSE
height	3	172239057	T	TTA	1.10742e-12	171000001	174000000	FALSE	TRUE	TRUE
height	3	179126640	A	ATT	5.12584e-07	178000001	181000000	FALSE	FALSE	TRUE
height	3	184302754	G	T	6.57881e-08	183000001	186000000	FALSE	TRUE	FALSE
height	3	185830875	G	A	6.5199e-21	184000001	187000000	FALSE	TRUE	TRUE
height	3	191082249	G	T	1.05232e-06	190000001	193000000	TRUE	TRUE	TRUE
height	4	1166078	C	T	4.82077e-07	1	3000000	FALSE	TRUE	FALSE
height	4	5078145	T	C	7.20628e-07	4000001	7000000	FALSE	TRUE	TRUE
height	4	7833589	C	CT	1.32065e-06	6000001	9000000	TRUE	TRUE	FALSE
height	4	8596971	C	T	5.77521e-18	7000001	10000000	TRUE	TRUE	TRUE
height	4	12904846	C	T	3.83625e-09	11000001	14000000	TRUE	TRUE	TRUE
height	4	13537332	A	G	8.07823e-11	12000001	15000000	TRUE	FALSE	TRUE
height	4	17874112	TCTC	T	1.27873e-38	16000001	19000000	TRUE	TRUE	TRUE
height	4	18023861	G	A	1.38859e-38	17000001	20000000	TRUE	TRUE	TRUE
height	4	25407216	G	A	3.70173e-06	24000001	27000000	FALSE	TRUE	FALSE
height	4	31815450	T	C	1.24158e-06	30000001	33000000	FALSE	FALSE	TRUE
height	4	39405602	CT	C	3.9559e-07	38000001	41000000	FALSE	TRUE	TRUE
height	4	55350848	C	T	6.37957e-07	54000001	57000000	FALSE	TRUE	FALSE
height	4	56936227	T	TA	5.91854e-12	55000001	58000000	TRUE	TRUE	TRUE
height	4	57021659	T	TG	3.47943e-10	56000001	59000000	TRUE	TRUE	TRUE
height	4	59239135	G	C	2.24729e-06	58000001	61000000	TRUE	FALSE	FALSE
height	4	67617773	T	G	3.68058e-06	66000001	69000000	FALSE	TRUE	FALSE
height	4	70538416	TA	T	1.36403e-07	69000001	72000000	TRUE	FALSE	FALSE
height	4	71676077	G	A	1.87257e-10	70000001	73000000	TRUE	FALSE	TRUE
height	4	72607224	C	T	1.56112e-12	71000001	74000000	TRUE	TRUE	TRUE
height	4	73674017	G	A	8.8686e-10	72000001	75000000	TRUE	FALSE	TRUE
height	4	74983896	G	A	1.58396e-07	73000001	76000000	TRUE	FALSE	FALSE
height	4	75127486	C	A	2.41953e-07	74000001	77000000	TRUE	FALSE	FALSE
height	4	76693529	A	G	9.3849e-10	75000001	78000000	TRUE	FALSE	FALSE
height	4	77702717	A	T	1.253e-08	76000001	79000000	TRUE	FALSE	FALSE
height	4	78963262	A	C	3.18324e-11	77000001	80000000	TRUE	FALSE	TRUE
height	4	79131813	T	C	4.02552e-09	78000001	81000000	TRUE	FALSE	TRUE
height	4	80852760	T	C	1.27467e-12	79000001	82000000	TRUE	FALSE	TRUE
height	4	81244006	T	C	1.72396e-30	80000001	83000000	TRUE	TRUE	TRUE
height	4	82747177	C	T	2.48037e-09	81000001	84000000	TRUE	FALSE	TRUE
height	4	83403648	C	A	6.1191e-08	82000001	85000000	TRUE	FALSE	TRUE
height	4	84271812	CA	C	7.90877e-07	83000001	86000000	TRUE	FALSE	TRUE
height	4	85860516	G	A	4.61714e-07	84000001	87000000	TRUE	FALSE	FALSE
height	4	86351368	G	GTA	1.44728e-09	85000001	88000000	TRUE	TRUE	FALSE
height	4	87033657	TA	T	4.36369e-07	86000001	89000000	TRUE	TRUE	TRUE
height	4	88349176	G	A	1.97236e-08	87000001	90000000	TRUE	FALSE	TRUE
height	4	89769597	C	T	1.84946e-06	88000001	91000000	TRUE	FALSE	FALSE
height	4	91363999	G	C	2.05433e-06	90000001	93000000	TRUE	FALSE	TRUE
height	4	99551426	A	G	3.36807e-10	98000001	101000000	FALSE	TRUE	FALSE
height	4	101975434	T	G	1.39822e-07	100000001	103000000	FALSE	TRUE	FALSE
height	4	102080492	G	T	1.34099e-08	101000001	104000000	FALSE	TRUE	TRUE
height	4	103698204	G	GA	8.58651e-10	102000001	105000000	FALSE	TRUE	FALSE
height	4	105295210	T	C	4.05612e-09	104000001	107000000	TRUE	TRUE	TRUE
height	4	107955324	A	AAC	3.29859e-06	106000001	109000000	FALSE	FALSE	TRUE
height	4	108549606	G	T	9.23262e-12	107000001	110000000	FALSE	TRUE	TRUE
height	4	113989570	C	T	3.90553e-06	112000001	115000000	FALSE	TRUE	FALSE
height	4	114060877	C	T	2.9505e-06	113000001	116000000	FALSE	TRUE	FALSE
height	4	115781008	G	A	4.40569e-06	114000001	117000000	FALSE	TRUE	FALSE
height	4	119676786	C	T	1.59891e-06	118000001	121000000	FALSE	FALSE	TRUE
height	4	121774733	G	A	9.98741e-07	120000001	123000000	FALSE	TRUE	FALSE
height	4	122839372	A	AAAC	2.72712e-08	121000001	124000000	FALSE	FALSE	TRUE
height	4	143334685	T	C	2.23726e-07	142000001	145000000	FALSE	TRUE	FALSE
height	4	144639014	C	A	3.67198e-35	143000001	146000000	FALSE	TRUE	TRUE
height	4	145069299	CAA	C	1.48696e-22	144000001	147000000	FALSE	TRUE	TRUE
height	4	147911994	CGTGTGTGTGT	C	1.67646e-06	146000001	149000000	FALSE	FALSE	TRUE
height	4	170822779	G	GT	4.64528e-06	169000001	172000000	TRUE	FALSE	FALSE
height	4	171203038	T	C	3.72055e-06	170000001	173000000	TRUE	FALSE	FALSE
height	4	180376967	A	C	3.36635e-06	179000001	182000000	TRUE	FALSE	FALSE
height	4	183271730	G	A	2.35153e-06	182000001	185000000	FALSE	TRUE	FALSE
height	5	9872894	T	C	4.59183e-06	8000001	11000000	FALSE	FALSE	TRUE
height	5	25083602	A	G	4.77503e-06	24000001	27000000	FALSE	TRUE	FALSE
height	5	27193036	G	C	5.43812e-08	26000001	29000000	TRUE	FALSE	FALSE
height	5	28255125	G	GA	2.8879e-06	27000001	30000000	TRUE	FALSE	FALSE
height	5	31514020	C	T	1.49082e-07	30000001	33000000	TRUE	TRUE	TRUE
height	5	32832368	C	A	9.21234e-20	31000001	34000000	TRUE	TRUE	TRUE
height	5	33366720	C	A	1.68278e-11	32000001	35000000	TRUE	TRUE	TRUE
height	5	34442485	G	GT	3.6348e-09	33000001	36000000	TRUE	TRUE	TRUE
height	5	35787353	C	T	1.52613e-07	34000001	37000000	TRUE	FALSE	FALSE
height	5	36807087	A	G	2.60977e-11	35000001	38000000	TRUE	TRUE	TRUE
height	5	37083971	C	A	1.37842e-10	36000001	39000000	TRUE	TRUE	TRUE
height	5	38443367	T	A	3.08957e-09	37000001	40000000	TRUE	FALSE	TRUE
height	5	39436727	C	T	8.0668e-09	38000001	41000000	TRUE	TRUE	FALSE
height	5	41927499	A	C	2.30149e-08	40000001	43000000	TRUE	TRUE	TRUE
height	5	42687527	T	C	2.94233e-13	41000001	44000000	FALSE	TRUE	TRUE
height	5	43711276	G	A	1.37859e-10	42000001	45000000	TRUE	TRUE	TRUE
height	5	51164880	GAGA	G	2.38572e-07	50000001	53000000	TRUE	TRUE	FALSE
height	5	55659243	T	C	5.93863e-10	54000001	57000000	FALSE	TRUE	TRUE
height	5	56698649	A	C	4.09026e-08	55000001	58000000	FALSE	TRUE	TRUE
height	5	59926421	A	G	3.76401e-06	58000001	61000000	TRUE	FALSE	TRUE
height	5	61478705	TTG	T	8.33798e-10	60000001	63000000	FALSE	TRUE	TRUE
height	5	65301532	T	C	2.06193e-10	64000001	67000000	TRUE	TRUE	TRUE
height	5	68312915	C	T	6.04485e-12	67000001	70000000	FALSE	TRUE	TRUE
height	5	72657308	C	CATGGATGGATGGATGG	3.26556e-08	71000001	74000000	FALSE	TRUE	TRUE
height	5	73027022	T	G	2.93864e-06	72000001	75000000	TRUE	TRUE	FALSE
height	5	77244671	T	A	4.79961e-07	76000001	79000000	FALSE	TRUE	FALSE
height	5	88992524	G	T	6.64442e-12	87000001	90000000	TRUE	TRUE	TRUE
height	5	89043583	G	GT	7.41027e-13	88000001	91000000	TRUE	TRUE	TRUE
height	5	108810425	C	T	7.81467e-08	107000001	110000000	FALSE	TRUE	TRUE
height	5	110181460	G	C	4.98035e-06	109000001	112000000	FALSE	TRUE	FALSE
height	5	113849228	C	T	1.00451e-07	112000001	115000000	FALSE	FALSE	TRUE
height	5	115713319	T	A	3.60479e-08	114000001	117000000	FALSE	TRUE	FALSE
height	5	124638980	T	C	1.27229e-09	123000001	126000000	FALSE	TRUE	TRUE
height	5	128363670	C	T	3.77391e-11	127000001	130000000	FALSE	TRUE	TRUE
height	5	129700823	C	A	2.37479e-07	128000001	131000000	FALSE	TRUE	TRUE
height	5	130823224	C	G	6.08657e-07	129000001	132000000	FALSE	TRUE	FALSE
height	5	131801887	ATT	A	3.37603e-11	130000001	133000000	FALSE	TRUE	FALSE
height	5	132254564	C	T	3.92415e-17	131000001	134000000	TRUE	TRUE	TRUE
height	5	133631999	G	C	2.78689e-06	132000001	135000000	FALSE	FALSE	TRUE
height	5	134023480	T	TAAA	3.34435e-06	133000001	136000000	FALSE	FALSE	TRUE
height	5	135035643	C	A	2.66162e-07	134000001	137000000	FALSE	TRUE	FALSE
height	5	142367844	C	G	3.81455e-06	141000001	144000000	FALSE	TRUE	FALSE
height	5	146587008	A	G	1.93049e-06	145000001	148000000	TRUE	FALSE	FALSE
height	5	150341923	GGT	G	2.40934e-06	149000001	152000000	FALSE	TRUE	FALSE
height	5	168829235	G	A	2.51922e-12	167000001	170000000	FALSE	TRUE	TRUE
height	5	171857638	G	GC	2.81931e-20	170000001	173000000	TRUE	TRUE	TRUE
height	5	173057038	C	T	3.5815e-10	172000001	175000000	TRUE	TRUE	TRUE
height	5	176994510	TAAA	T	2.3928e-13	175000001	178000000	FALSE	TRUE	TRUE
height	5	177082192	C	T	2.79124e-37	176000001	179000000	TRUE	TRUE	TRUE
height	5	178664046	T	A	1.15538e-06	177000001	180000000	FALSE	FALSE	TRUE
height	5	179017818	A	G	8.24301e-08	178000001	181000000	FALSE	TRUE	FALSE
height	5	180304377	G	A	7.46518e-10	179000001	182000000	FALSE	TRUE	TRUE
height	6	395238	TG	T	4.70092e-06	1	3000000	FALSE	FALSE	TRUE
height	6	5894890	C	G	1.67801e-06	4000001	7000000	TRUE	FALSE	FALSE
height	6	6893435	C	G	4.39094e-08	5000001	8000000	TRUE	TRUE	TRUE
height	6	7727929	C	CT	3.37254e-22	6000001	9000000	TRUE	TRUE	TRUE
height	6	19839184	C	T	3.22752e-30	18000001	21000000	TRUE	TRUE	TRUE
height	6	21206263	T	C	1.91515e-07	20000001	23000000	TRUE	FALSE	TRUE
height	6	22730771	T	A	2.663e-06	21000001	24000000	FALSE	TRUE	FALSE
height	6	25975655	G	C	9.87248e-09	24000001	27000000	FALSE	TRUE	FALSE
height	6	26202703	TAA	T	4.52337e-39	25000001	28000000	FALSE	TRUE	TRUE
height	6	35175688	G	T	2.36456e-25	34000001	37000000	TRUE	TRUE	TRUE
height	6	36066741	G	GGT	3.01445e-10	35000001	38000000	FALSE	TRUE	FALSE
height	6	37797201	C	G	4.9487e-06	36000001	39000000	FALSE	TRUE	FALSE
height	6	38666437	T	TA	2.6972e-06	37000001	40000000	FALSE	TRUE	FALSE
height	6	41941783	CCG	C	2.23891e-11	40000001	43000000	TRUE	TRUE	TRUE
height	6	43381570	A	C	6.8023e-09	42000001	45000000	FALSE	TRUE	TRUE
height	6	44961131	C	A	9.10389e-10	43000001	46000000	FALSE	TRUE	TRUE
height	6	45209578	C	G	2.45779e-09	44000001	47000000	FALSE	TRUE	FALSE
height	6	47509437	T	TA	1.77208e-07	46000001	49000000	FALSE	TRUE	TRUE
height	6	57199260	G	C	7.62088e-07	56000001	59000000	TRUE	FALSE	FALSE
height	6	75653660	G	GT	2.92503e-11	74000001	77000000	FALSE	TRUE	FALSE
height	6	78631406	G	C	2.42026e-06	77000001	80000000	FALSE	TRUE	FALSE
height	6	79911218	A	C	1.86006e-12	78000001	81000000	FALSE	TRUE	TRUE
height	6	80359629	C	G	1.30024e-18	79000001	82000000	FALSE	TRUE	TRUE
height	6	81116560	A	G	8.98849e-16	80000001	83000000	TRUE	TRUE	TRUE
height	6	82555519	A	G	5.39548e-08	81000001	84000000	FALSE	TRUE	TRUE
height	6	84720015	CA	C	6.62702e-07	83000001	86000000	FALSE	FALSE	TRUE
height	6	93607636	A	T	3.99252e-06	92000001	95000000	FALSE	FALSE	TRUE
height	6	104932293	AT	A	6.53844e-18	103000001	106000000	FALSE	TRUE	TRUE
height	6	105024445	G	A	2.27843e-17	104000001	107000000	FALSE	TRUE	TRUE
height	6	108672958	A	G	2.58046e-08	107000001	110000000	FALSE	TRUE	FALSE
height	6	109393221	A	ATT	7.36234e-07	108000001	111000000	FALSE	TRUE	FALSE
height	6	117154484	C	G	1.14102e-12	116000001	119000000	FALSE	TRUE	TRUE
height	6	125778793	G	A	2.20676e-08	124000001	127000000	FALSE	TRUE	TRUE
height	6	126544987	C	A	5.28345e-29	125000001	128000000	FALSE	TRUE	TRUE
height	6	127118748	C	G	2.26474e-07	126000001	129000000	FALSE	TRUE	FALSE
height	6	129995414	A	G	2.72877e-08	128000001	131000000	FALSE	TRUE	FALSE
height	6	130053316	T	A	1.26449e-23	129000001	132000000	TRUE	TRUE	TRUE
height	6	131073414	G	A	6.41546e-08	130000001	133000000	FALSE	TRUE	FALSE
height	6	132167723	G	T	9.06428e-10	131000001	134000000	TRUE	FALSE	TRUE
height	6	133332820	G	C	4.89751e-06	132000001	135000000	FALSE	TRUE	FALSE
height	6	140386777	A	G	7.42676e-07	139000001	142000000	FALSE	TRUE	TRUE
height	6	141384598	G	GTCTC	2.64784e-06	140000001	143000000	FALSE	TRUE	FALSE
height	6	142331279	T	C	2.44701e-43	141000001	144000000	TRUE	TRUE	TRUE
height	6	151807942	T	C	4.37635e-15	150000001	153000000	TRUE	TRUE	TRUE
height	6	152033426	A	T	5.07439e-09	151000001	154000000	FALSE	TRUE	TRUE
height	6	158463649	A	AAT	9.08689e-09	157000001	160000000	FALSE	TRUE	FALSE
height	6	160348391	G	A	1.05643e-09	159000001	162000000	TRUE	TRUE	TRUE
height	6	161640427	G	A	2.90318e-06	160000001	163000000	TRUE	FALSE	FALSE
height	6	163682735	G	GGTGT	8.76735e-08	162000001	165000000	TRUE	TRUE	TRUE
height	6	164822719	T	C	5.70692e-07	163000001	166000000	TRUE	FALSE	FALSE
height	6	165827178	G	A	5.9281e-07	164000001	167000000	TRUE	TRUE	TRUE
height	6	168476869	C	T	5.31968e-12	167000001	170000000	TRUE	TRUE	TRUE
height	7	1841928	A	T	4.96732e-06	1	3000000	FALSE	TRUE	FALSE
height	7	2759097	A	G	3.12921e-29	1000001	4000000	FALSE	TRUE	TRUE
height	7	3911071	T	C	2.66244e-07	2000001	5000000	FALSE	FALSE	TRUE
height	7	7994334	T	A	2.42015e-09	6000001	9000000	FALSE	TRUE	FALSE
height	7	8028752	T	C	1.96754e-09	7000001	10000000	FALSE	TRUE	TRUE
height	7	14265077	G	A	2.04043e-07	13000001	16000000	FALSE	FALSE	TRUE
height	7	15409343	G	A	2.19596e-06	14000001	17000000	FALSE	TRUE	FALSE
height	7	17661199	G	A	3.06272e-07	16000001	19000000	FALSE	TRUE	FALSE
height	7	18996297	T	C	1.4387e-06	17000001	20000000	TRUE	FALSE	FALSE
height	7	19576451	G	A	6.74717e-12	18000001	21000000	TRUE	TRUE	TRUE
height	7	20356925	T	C	5.98063e-14	19000001	22000000	FALSE	TRUE	TRUE
height	7	23456219	GA	G	6.4463e-13	22000001	25000000	FALSE	TRUE	TRUE
height	7	25844482	G	T	8.59725e-08	24000001	27000000	FALSE	TRUE	TRUE
height	7	27185939	A	T	1.45342e-07	26000001	29000000	FALSE	TRUE	FALSE
height	7	28142727	A	G	1.06832e-25	27000001	30000000	TRUE	TRUE	TRUE
height	7	32981926	G	T	4.01406e-09	31000001	34000000	FALSE	TRUE	TRUE
height	7	33005898	C	T	2.34436e-07	32000001	35000000	FALSE	TRUE	FALSE
height	7	37970461	C	T	1.14404e-06	36000001	39000000	FALSE	TRUE	FALSE
height	7	38073462	T	TTTC	1.2094e-09	37000001	40000000	FALSE	TRUE	FALSE
height	7	41441217	T	C	4.04901e-08	40000001	43000000	FALSE	TRUE	FALSE
height	7	46161757	A	G	1.10638e-11	45000001	48000000	TRUE	TRUE	TRUE
height	7	47601283	A	G	3.36557e-07	46000001	49000000	TRUE	FALSE	FALSE
height	7	50746007	A	C	2.07426e-06	49000001	52000000	TRUE	FALSE	TRUE
height	7	73890306	C	T	2.73713e-09	72000001	75000000	TRUE	FALSE	TRUE
height	7	74000050	T	C	2.31921e-12	73000001	76000000	TRUE	FALSE	TRUE
height	7	75083502	G	A	1.26924e-06	74000001	77000000	FALSE	FALSE	TRUE
height	7	92615316	TATACA	T	3.80393e-38	91000001	94000000	TRUE	TRUE	TRUE
height	7	93454916	TTGTG	T	9.61264e-07	92000001	95000000	FALSE	TRUE	FALSE
height	7	97605276	C	A	8.2837e-08	96000001	99000000	TRUE	FALSE	FALSE
height	7	100697996	CTT	C	7.36284e-07	99000001	102000000	FALSE	TRUE	TRUE
height	7	101961606	C	T	5.0251e-09	100000001	103000000	FALSE	TRUE	FALSE
height	7	102190375	G	A	4.48576e-08	101000001	104000000	FALSE	TRUE	TRUE
height	7	110860923	T	C	2.18541e-06	109000001	112000000	FALSE	TRUE	FALSE
height	7	112726327	A	G	4.8884e-07	111000001	114000000	FALSE	FALSE	TRUE
height	7	116798457	G	T	1.88413e-07	115000001	118000000	TRUE	FALSE	FALSE
height	7	121103128	G	A	1.30619e-07	120000001	123000000	TRUE	TRUE	TRUE
height	7	122328132	G	GACAC	3.83503e-07	121000001	124000000	FALSE	TRUE	FALSE
height	7	129193600	T	C	1.44059e-08	128000001	131000000	FALSE	TRUE	TRUE
height	7	130618100	C	CAAAAAA	2.42189e-08	129000001	132000000	TRUE	TRUE	TRUE
height	7	131782494	C	CAAAAA	1.91131e-06	130000001	133000000	FALSE	TRUE	FALSE
height	7	134789031	T	TA	2.76802e-06	133000001	136000000	FALSE	FALSE	TRUE
height	7	135721582	G	A	2.67355e-08	134000001	137000000	FALSE	TRUE	FALSE
height	7	137913333	A	C	1.38884e-10	136000001	139000000	FALSE	TRUE	TRUE
height	7	138131836	T	TTG	3.45106e-07	137000001	140000000	TRUE	FALSE	TRUE
height	7	140447421	GTT	G	2.42982e-06	139000001	142000000	TRUE	FALSE	TRUE
height	7	148932667	C	T	2.40322e-15	147000001	150000000	FALSE	TRUE	TRUE
height	7	150987460	A	G	8.44298e-09	149000001	152000000	FALSE	TRUE	TRUE
height	7	151009295	C	A	1.40033e-07	150000001	153000000	FALSE	TRUE	FALSE
height	7	156491346	T	C	1.85729e-06	155000001	158000000	FALSE	TRUE	FALSE
height	7	159195401	T	C	2.56156e-06	158000001	161000000	FALSE	FALSE	TRUE
height	8	19607257	C	T	3.74223e-06	18000001	21000000	FALSE	FALSE	TRUE
height	8	23525895	C	T	1.03093e-10	22000001	25000000	TRUE	TRUE	TRUE
height	8	24184475	A	C	5.92726e-17	23000001	26000000	FALSE	TRUE	TRUE
height	8	26379462	C	T	6.65026e-08	25000001	28000000	FALSE	TRUE	TRUE
height	8	27635872	T	G	3.84182e-06	26000001	29000000	FALSE	TRUE	FALSE
height	8	32536922	CA	C	1.37887e-06	31000001	34000000	FALSE	TRUE	FALSE
height	8	33728256	G	GT	3.86643e-06	32000001	35000000	FALSE	TRUE	FALSE
height	8	43963040	CCTT	C	3.2063e-06	42000001	45000000	TRUE	FALSE	FALSE
height	8	46247597	C	G	2.19748e-07	45000001	48000000	TRUE	FALSE	TRUE
height	8	48430762	C	G	1.13713e-07	47000001	50000000	FALSE	FALSE	TRUE
height	8	51956388	CT	C	2.13537e-06	50000001	53000000	TRUE	FALSE	FALSE
height	8	55988291	G	GGT	1.49928e-06	54000001	57000000	FALSE	TRUE	FALSE
height	8	56226117	T	G	7.55939e-23	55000001	58000000	TRUE	TRUE	TRUE
height	8	65276028	G	A	3.53385e-06	64000001	67000000	FALSE	TRUE	FALSE
height	8	71780145	T	G	3.50375e-06	70000001	73000000	TRUE	FALSE	FALSE
height	8	75367445	T	G	6.41713e-07	74000001	77000000	FALSE	TRUE	FALSE
height	8	76794873	T	TTGTG	3.25097e-07	75000001	78000000	FALSE	TRUE	FALSE
height	8	77185086	G	A	3.69453e-13	76000001	79000000	TRUE	TRUE	TRUE
height	8	78545756	C	G	4.23975e-07	77000001	80000000	FALSE	FALSE	TRUE
height	8	90961500	TG	T	2.49485e-07	89000001	92000000	TRUE	FALSE	TRUE
height	8	91023803	T	G	1.63132e-06	90000001	93000000	FALSE	TRUE	TRUE
height	8	93371152	C	T	1.51478e-06	92000001	95000000	TRUE	FALSE	FALSE
height	8	94037289	A	G	1.00269e-06	93000001	96000000	TRUE	FALSE	FALSE
height	8	95746698	A	C	5.18598e-07	94000001	97000000	TRUE	TRUE	TRUE
height	8	96881389	A	C	4.40135e-07	95000001	98000000	TRUE	FALSE	TRUE
height	8	97367022	A	AAG	3.46961e-07	96000001	99000000	TRUE	FALSE	FALSE
height	8	100601024	A	G	3.03641e-07	99000001	102000000	TRUE	FALSE	FALSE
height	8	101583091	A	G	1.10348e-07	100000001	103000000	TRUE	FALSE	TRUE
height	8	119583783	A	G	1.97792e-08	118000001	121000000	FALSE	TRUE	FALSE
height	8	122968311	C	T	3.27914e-08	121000001	124000000	FALSE	TRUE	TRUE
height	8	125467665	T	A	1.97485e-06	124000001	127000000	FALSE	TRUE	FALSE
height	8	129717272	T	G	1.43674e-20	128000001	131000000	FALSE	TRUE	TRUE
height	8	134644422	G	A	1.58136e-15	133000001	136000000	TRUE	TRUE	TRUE
height	8	143276977	G	A	2.63057e-10	142000001	145000000	FALSE	TRUE	FALSE
height	9	7577580	C	G	4.9874e-06	6000001	9000000	FALSE	FALSE	TRUE
height	9	9544477	C	G	2.4003e-07	8000001	11000000	FALSE	TRUE	FALSE
height	9	10079253	G	A	1.86384e-06	9000001	12000000	TRUE	FALSE	TRUE
height	9	11636204	G	A	1.84607e-06	10000001	13000000	FALSE	FALSE	TRUE
height	9	16809767	A	G	5.92009e-07	15000001	18000000	FALSE	TRUE	TRUE
height	9	17022221	C	A	2.2276e-06	16000001	19000000	FALSE	TRUE	FALSE
height	9	18999645	C	A	3.96958e-06	17000001	20000000	FALSE	FALSE	TRUE
height	9	19020022	T	TA	1.07175e-06	18000001	21000000	FALSE	FALSE	TRUE
height	9	34560827	G	A	9.01641e-07	33000001	36000000	FALSE	FALSE	TRUE
height	9	35883305	C	T	1.25186e-07	34000001	37000000	FALSE	TRUE	TRUE
height	9	37749712	A	G	4.35747e-07	36000001	39000000	TRUE	FALSE	FALSE
height	9	75891053	C	CGCCCGGGGCTGCGAGCTGCGGCG	2.07407e-15	74000001	77000000	FALSE	TRUE	TRUE
height	9	76144789	T	A	2.2996e-06	75000001	78000000	FALSE	TRUE	FALSE
height	9	83930051	C	T	2.47212e-11	82000001	85000000	FALSE	TRUE	FALSE
height	9	84029220	T	C	1.46128e-10	83000001	86000000	FALSE	TRUE	FALSE
height	9	86493246	C	T	4.21245e-13	85000001	88000000	TRUE	TRUE	TRUE
height	9	87055780	C	CTTT	3.4576e-08	86000001	89000000	FALSE	TRUE	FALSE
height	9	88238313	GA	G	2.73754e-10	87000001	90000000	FALSE	TRUE	TRUE
height	9	90762587	T	C	4.83714e-06	89000001	92000000	TRUE	FALSE	FALSE
height	9	92677517	CT	C	3.46908e-09	91000001	94000000	FALSE	TRUE	FALSE
height	9	93626865	C	G	1.60477e-06	92000001	95000000	FALSE	TRUE	FALSE
height	9	94166610	TGCCGCGTGGCC	T	1.07443e-07	93000001	96000000	TRUE	TRUE	TRUE
height	9	95617940	G	A	8.14608e-27	94000001	97000000	TRUE	TRUE	TRUE
height	9	96494697	TTTTC	T	9.3863e-25	95000001	98000000	TRUE	TRUE	TRUE
height	9	97076755	T	C	2.5978e-08	96000001	99000000	TRUE	TRUE	FALSE
height	9	98187927	T	C	3.32005e-08	97000001	100000000	TRUE	FALSE	FALSE
height	9	106203702	C	G	1.26701e-10	105000001	108000000	TRUE	TRUE	TRUE
height	9	107074526	TAC	T	2.33778e-06	106000001	109000000	TRUE	FALSE	FALSE
height	9	109790605	C	G	2.00985e-06	108000001	111000000	TRUE	FALSE	FALSE
height	9	110327356	C	T	2.69267e-07	109000001	112000000	TRUE	TRUE	FALSE
height	9	111525145	T	G	6.83987e-09	110000001	113000000	FALSE	TRUE	FALSE
height	9	115752092	T	A	1.89355e-09	114000001	117000000	FALSE	TRUE	FALSE
height	9	116363822	G	C	2.04949e-12	115000001	118000000	FALSE	TRUE	TRUE
height	9	121652743	G	A	2.23893e-08	120000001	123000000	FALSE	TRUE	FALSE
height	9	123747717	C	T	1.32923e-06	122000001	125000000	TRUE	FALSE	FALSE
height	9	125599604	CT	C	2.70862e-07	124000001	127000000	FALSE	TRUE	TRUE
height	9	126893166	A	C	3.78969e-08	125000001	128000000	FALSE	TRUE	FALSE
height	9	127005247	G	A	1.74415e-07	126000001	129000000	TRUE	TRUE	FALSE
height	9	130606176	C	G	6.17339e-15	129000001	132000000	FALSE	TRUE	TRUE
height	9	133081253	A	G	5.10354e-07	132000001	135000000	TRUE	FALSE	FALSE
height	9	134131169	C	T	4.84054e-06	133000001	136000000	FALSE	FALSE	TRUE
height	9	136248692	G	C	5.22671e-17	135000001	138000000	FALSE	TRUE	TRUE
height	10	3132623	CAACT	C	1.02456e-06	2000001	5000000	FALSE	TRUE	FALSE
height	10	12903180	G	A	1.50598e-10	11000001	14000000	FALSE	TRUE	TRUE
height	10	21460638	TTTTG	T	1.26042e-06	20000001	23000000	FALSE	TRUE	FALSE
height	10	24996456	GTA	G	2.69471e-06	23000001	26000000	TRUE	FALSE	FALSE
height	10	43500668	A	AT	4.79248e-06	42000001	45000000	FALSE	TRUE	FALSE
height	10	68654106	C	CAA	4.55079e-12	67000001	70000000	FALSE	TRUE	TRUE
height	10	72993587	G	A	1.11334e-08	71000001	74000000	TRUE	FALSE	TRUE
height	10	73178388	G	C	1.70445e-10	72000001	75000000	TRUE	FALSE	TRUE
height	10	77783982	C	T	1.80298e-06	76000001	79000000	FALSE	TRUE	FALSE
height	10	79351280	G	T	3.07157e-14	78000001	81000000	TRUE	TRUE	TRUE
height	10	87839992	T	G	7.96598e-08	86000001	89000000	FALSE	TRUE	FALSE
height	10	91256968	G	C	3.90511e-08	90000001	93000000	FALSE	TRUE	FALSE
height	10	96102823	T	G	1.45865e-07	95000001	98000000	FALSE	TRUE	FALSE
height	10	100926834	C	T	1.64563e-07	99000001	102000000	FALSE	TRUE	FALSE
height	10	102506473	G	C	1.6298e-11	101000001	104000000	FALSE	TRUE	TRUE
height	10	103985296	G	A	3.60536e-06	102000001	105000000	FALSE	TRUE	FALSE
height	10	104644251	T	G	2.07269e-06	103000001	106000000	TRUE	FALSE	FALSE
height	10	110534187	GATAATA	G	1.21093e-06	109000001	112000000	TRUE	FALSE	FALSE
height	10	119948184	A	AT	1.34999e-08	118000001	121000000	FALSE	TRUE	FALSE
height	10	121657156	A	AT	4.5362e-07	120000001	123000000	FALSE	TRUE	FALSE
height	10	124601929	G	A	9.75154e-08	123000001	126000000	FALSE	TRUE	TRUE
height	10	126024851	C	CA	3.94855e-07	125000001	128000000	TRUE	FALSE	TRUE
height	10	128945223	C	T	1.50197e-06	127000001	130000000	TRUE	FALSE	FALSE
height	11	2792092	C	T	1.65384e-17	1000001	4000000	TRUE	TRUE	TRUE
height	11	9959750	C	T	2.3842e-06	8000001	11000000	FALSE	TRUE	FALSE
height	11	12682014	T	G	2.26161e-06	11000001	14000000	FALSE	TRUE	TRUE
height	11	14243001	A	G	5.4717e-07	13000001	16000000	FALSE	TRUE	FALSE
height	11	18237427	CTT	C	1.43491e-06	17000001	20000000	FALSE	TRUE	TRUE
height	11	30335776	ATG	A	2.00287e-09	29000001	32000000	FALSE	TRUE	TRUE
height	11	35439295	A	G	2.10729e-07	34000001	37000000	FALSE	TRUE	FALSE
height	11	42048495	A	C	2.79975e-06	41000001	44000000	TRUE	FALSE	FALSE
height	11	63910654	T	TTTA	4.35918e-06	62000001	65000000	FALSE	FALSE	TRUE
height	11	65947733	G	A	4.28754e-12	64000001	67000000	FALSE	TRUE	TRUE
height	11	66936346	A	G	3.15669e-26	65000001	68000000	TRUE	TRUE	TRUE
height	11	67330307	T	C	4.12923e-42	66000001	69000000	FALSE	TRUE	TRUE
height	11	68652091	A	G	1.70628e-07	67000001	70000000	FALSE	TRUE	TRUE
height	11	69461762	C	T	2.36184e-12	68000001	71000000	TRUE	TRUE	TRUE
height	11	72772835	G	A	7.89063e-07	71000001	74000000	FALSE	TRUE	FALSE
height	11	73227722	G	T	4.36674e-06	72000001	75000000	TRUE	FALSE	FALSE
height	11	75564434	T	G	2.79913e-16	74000001	77000000	TRUE	TRUE	TRUE
height	11	88848492	CT	C	1.69122e-07	87000001	90000000	TRUE	FALSE	FALSE
height	11	89594799	A	G	2.82761e-06	88000001	91000000	FALSE	FALSE	TRUE
height	11	90084778	G	A	4.59555e-06	89000001	92000000	FALSE	FALSE	TRUE
height	11	95910127	G	GCA	1.01525e-07	94000001	97000000	FALSE	TRUE	TRUE
height	11	118742526	T	A	1.06683e-08	117000001	120000000	FALSE	TRUE	FALSE
height	11	120283491	C	T	4.01388e-06	119000001	122000000	FALSE	TRUE	FALSE
height	11	128693142	G	C	1.99096e-06	127000001	130000000	FALSE	TRUE	FALSE
height	12	482134	A	G	1.00698e-09	1	3000000	TRUE	TRUE	TRUE
height	12	3958511	C	T	3.95805e-06	2000001	5000000	FALSE	FALSE	TRUE
height	12	4275678	T	G	4.87012e-25	3000001	6000000	FALSE	TRUE	TRUE
height	12	6471277	A	T	5.00458e-08	5000001	8000000	TRUE	FALSE	FALSE
height	12	11702159	G	A	3.65654e-07	10000001	13000000	FALSE	TRUE	FALSE
height	12	12707482	A	G	1.18413e-08	11000001	14000000	TRUE	TRUE	TRUE
height	12	13718427	G	T	2.82656e-06	12000001	15000000	TRUE	FALSE	FALSE
height	12	14473487	A	C	2.27413e-06	13000001	16000000	FALSE	TRUE	TRUE
height	12	16151229	A	G	3.93296e-06	15000001	18000000	TRUE	FALSE	FALSE
height	12	19950310	A	G	4.60645e-06	18000001	21000000	FALSE	TRUE	FALSE
height	12	20380312	A	G	1.54918e-15	19000001	22000000	TRUE	TRUE	TRUE
height	12	23999849	T	C	2.22336e-08	22000001	25000000	FALSE	TRUE	TRUE
height	12	24011216	TA	T	5.34647e-10	23000001	26000000	FALSE	TRUE	TRUE
height	12	27869122	A	G	1.09649e-06	26000001	29000000	FALSE	TRUE	TRUE
height	12	28482921	G	A	1.15117e-17	27000001	30000000	FALSE	TRUE	TRUE
height	12	31567525	T	TA	3.19423e-06	30000001	33000000	FALSE	TRUE	FALSE
height	12	43581075	AC	A	1.90658e-06	42000001	45000000	FALSE	TRUE	FALSE
height	12	48231370	ATTATTTAT	A	2.63443e-06	47000001	50000000	FALSE	TRUE	FALSE
height	12	49856328	G	A	1.54988e-06	48000001	51000000	FALSE	FALSE	TRUE
height	12	53199661	A	G	1.72395e-06	52000001	55000000	FALSE	FALSE	TRUE
height	12	54649174	T	C	2.31206e-06	53000001	56000000	TRUE	FALSE	FALSE
height	12	55755791	GA	G	2.96059e-06	54000001	57000000	TRUE	FALSE	FALSE
height	12	56752285	T	G	4.73508e-07	55000001	58000000	TRUE	FALSE	TRUE
height	12	57892661	T	C	8.21387e-09	56000001	59000000	FALSE	TRUE	TRUE
height	12	58222137	A	G	1.59135e-07	57000001	60000000	TRUE	FALSE	FALSE
height	12	60075450	C	A	3.82344e-06	59000001	62000000	TRUE	FALSE	FALSE
height	12	61530904	C	A	7.63781e-07	60000001	63000000	TRUE	FALSE	TRUE
height	12	62062340	G	A	4.70372e-09	61000001	64000000	TRUE	TRUE	FALSE
height	12	63144342	A	C	1.72507e-06	62000001	65000000	TRUE	FALSE	FALSE
height	12	64863670	A	G	6.05844e-09	63000001	66000000	TRUE	FALSE	TRUE
height	12	65982422	G	C	5.49016e-38	64000001	67000000	TRUE	TRUE	TRUE
height	12	66240878	C	A	3.92396e-10	65000001	68000000	TRUE	TRUE	TRUE
height	12	67487977	A	G	2.15204e-12	66000001	69000000	TRUE	FALSE	TRUE
height	12	68900558	C	T	3.41086e-09	67000001	70000000	TRUE	TRUE	TRUE
height	12	69433878	G	T	3.00173e-13	68000001	71000000	TRUE	TRUE	TRUE
height	12	70544396	G	A	1.42697e-06	69000001	72000000	TRUE	FALSE	FALSE
height	12	71763101	GCA	G	1.43194e-07	70000001	73000000	TRUE	FALSE	TRUE
height	12	72769371	T	A	2.18414e-07	71000001	74000000	TRUE	FALSE	FALSE
height	12	73590391	TA	T	1.03281e-06	72000001	75000000	TRUE	FALSE	TRUE
height	12	74793708	C	CA	6.17225e-09	73000001	76000000	TRUE	FALSE	TRUE
height	12	75864772	A	G	4.94929e-08	74000001	77000000	TRUE	FALSE	FALSE
height	12	76226108	TTG	T	2.38743e-06	75000001	78000000	TRUE	FALSE	FALSE
height	12	77100162	C	A	1.90795e-06	76000001	79000000	FALSE	TRUE	FALSE
height	12	82850335	T	C	3.44122e-07	81000001	84000000	TRUE	FALSE	FALSE
height	12	90066652	T	A	3.93171e-07	89000001	92000000	FALSE	FALSE	TRUE
height	12	93599490	C	A	1.69144e-23	92000001	95000000	TRUE	TRUE	TRUE
height	12	101949064	C	CA	3.70171e-11	100000001	103000000	FALSE	TRUE	TRUE
height	12	102567076	T	C	2.44171e-13	101000001	104000000	TRUE	TRUE	TRUE
height	12	106832566	G	GA	1.77741e-10	105000001	108000000	FALSE	TRUE	FALSE
height	12	107151612	C	T	3.91851e-06	106000001	109000000	FALSE	TRUE	FALSE
height	12	108579319	C	T	3.47612e-06	107000001	110000000	TRUE	FALSE	TRUE
height	12	115982643	T	C	4.911e-09	114000001	117000000	FALSE	TRUE	TRUE
height	12	116195123	C	T	3.9338e-10	115000001	118000000	FALSE	TRUE	TRUE
height	12	120469506	T	A	9.18861e-08	119000001	122000000	FALSE	TRUE	TRUE
height	12	121350003	G	A	3.98515e-07	120000001	123000000	FALSE	TRUE	FALSE
height	12	122986547	G	A	4.83815e-16	121000001	124000000	FALSE	TRUE	TRUE
height	12	123419079	C	T	2.55068e-20	122000001	125000000	FALSE	TRUE	TRUE
height	12	124343627	AT	A	1.15196e-12	123000001	126000000	TRUE	TRUE	TRUE
height	13	20992325	G	A	4.77079e-10	19000001	22000000	TRUE	TRUE	TRUE
height	13	21042973	G	A	1.35402e-06	20000001	23000000	FALSE	TRUE	FALSE
height	13	31844144	AT	A	2.08798e-06	30000001	33000000	TRUE	FALSE	TRUE
height	13	32567803	C	A	1.97165e-06	31000001	34000000	FALSE	TRUE	FALSE
height	13	39894502	G	A	2.29455e-06	38000001	41000000	TRUE	FALSE	FALSE
height	13	41554117	A	T	4.94326e-06	40000001	43000000	TRUE	FALSE	FALSE
height	13	48516096	CAGAG	C	2.22251e-07	47000001	50000000	FALSE	TRUE	TRUE
height	13	49990968	ACT	A	1.14285e-26	48000001	51000000	TRUE	TRUE	TRUE
height	13	50081853	G	T	6.52124e-27	49000001	52000000	TRUE	TRUE	TRUE
height	13	66326070	C	A	2.51629e-06	65000001	68000000	TRUE	FALSE	TRUE
height	13	85973581	A	G	1.16385e-06	84000001	87000000	FALSE	FALSE	TRUE
height	13	91372074	A	T	9.18712e-14	90000001	93000000	TRUE	TRUE	TRUE
height	13	97096606	G	GGTGTGTGTGTGT	4.47878e-06	96000001	99000000	FALSE	FALSE	TRUE
height	13	101722882	C	T	2.94304e-06	100000001	103000000	FALSE	FALSE	TRUE
height	13	114247303	C	T	7.58823e-10	113000001	116000000	FALSE	TRUE	TRUE
height	14	21074607	A	G	8.51042e-09	20000001	23000000	FALSE	TRUE	FALSE
height	14	23307890	G	A	1.71726e-10	22000001	25000000	FALSE	TRUE	TRUE
height	14	24365909	G	A	2.3809e-07	23000001	26000000	FALSE	TRUE	TRUE
height	14	30696626	G	A	3.74319e-06	29000001	32000000	FALSE	TRUE	FALSE
height	14	31488996	C	T	3.16115e-06	30000001	33000000	FALSE	TRUE	FALSE
height	14	35482442	C	CTT	1.0308e-06	34000001	37000000	FALSE	TRUE	FALSE
height	14	36675311	C	T	2.51481e-08	35000001	38000000	FALSE	TRUE	FALSE
height	14	53970660	A	G	1.32042e-06	52000001	55000000	TRUE	FALSE	FALSE
height	14	54816524	T	TA	5.30371e-08	53000001	56000000	FALSE	TRUE	TRUE
height	14	55012016	C	T	3.53739e-07	54000001	57000000	FALSE	TRUE	FALSE
height	14	60325385	A	G	6.15368e-19	59000001	62000000	FALSE	TRUE	TRUE
height	14	63362885	T	TAAAAAAA	7.76748e-07	62000001	65000000	FALSE	FALSE	TRUE
height	14	64972287	C	CGCTCG	3.00334e-06	63000001	66000000	FALSE	TRUE	FALSE
height	14	65129772	A	G	2.31961e-08	64000001	67000000	FALSE	TRUE	FALSE
height	14	69998428	G	GT	8.1473e-08	68000001	71000000	FALSE	TRUE	TRUE
height	14	70166694	C	T	9.38051e-07	69000001	72000000	FALSE	TRUE	TRUE
height	14	74521424	CCACAT	C	7.32779e-13	73000001	76000000	TRUE	TRUE	TRUE
height	14	75922020	C	G	2.75966e-12	74000001	77000000	TRUE	TRUE	TRUE
height	14	78250399	A	G	2.51262e-06	77000001	80000000	FALSE	TRUE	FALSE
height	14	82794030	C	T	3.39262e-06	81000001	84000000	TRUE	FALSE	FALSE
height	14	88911797	C	CGTGTGTGTGT	7.44581e-07	87000001	90000000	FALSE	TRUE	FALSE
height	14	91964487	G	A	2.83363e-16	90000001	93000000	TRUE	TRUE	TRUE
height	14	92014703	A	C	1.28192e-15	91000001	94000000	TRUE	TRUE	TRUE
height	14	94371805	G	T	1.49522e-11	93000001	96000000	FALSE	TRUE	TRUE
height	14	102470307	AT	A	7.87318e-07	101000001	104000000	FALSE	TRUE	FALSE
height	14	103444086	CTT	C	5.05651e-12	102000001	105000000	FALSE	TRUE	TRUE
height	14	104707117	G	A	1.38893e-06	103000001	106000000	TRUE	FALSE	FALSE
height	15	39276180	T	C	2.46684e-06	38000001	41000000	FALSE	TRUE	FALSE
height	15	40487376	G	C	5.19953e-08	39000001	42000000	FALSE	TRUE	FALSE
height	15	41238161	G	A	1.24312e-07	40000001	43000000	FALSE	TRUE	TRUE
height	15	42619551	C	CA	1.40791e-06	41000001	44000000	TRUE	FALSE	TRUE
height	15	43483233	A	AACACACACAC	5.53984e-08	42000001	45000000	FALSE	TRUE	FALSE
height	15	44831405	G	A	1.55896e-06	43000001	46000000	TRUE	FALSE	FALSE
height	15	45554969	AGTTT	A	1.76187e-07	44000001	47000000	TRUE	FALSE	TRUE
height	15	47632869	T	C	8.74903e-07	46000001	49000000	TRUE	FALSE	FALSE
height	15	48436833	T	C	1.08834e-15	47000001	50000000	TRUE	TRUE	TRUE
height	15	50977432	A	G	2.59128e-08	49000001	52000000	TRUE	TRUE	TRUE
height	15	51276816	C	T	3.53946e-12	50000001	53000000	TRUE	TRUE	TRUE
height	15	52794504	G	C	6.99314e-09	51000001	54000000	TRUE	FALSE	TRUE
height	15	53989742	G	A	2.30525e-07	52000001	55000000	TRUE	FALSE	FALSE
height	15	54677756	A	G	2.80014e-06	53000001	56000000	TRUE	FALSE	FALSE
height	15	55305196	C	T	1.0508e-08	54000001	57000000	TRUE	FALSE	TRUE
height	15	56813918	G	C	2.32012e-07	55000001	58000000	TRUE	FALSE	FALSE
height	15	57281104	CT	C	4.22607e-07	56000001	59000000	TRUE	FALSE	TRUE
height	15	58586916	AGTGTGTGT	A	1.24438e-07	57000001	60000000	TRUE	FALSE	FALSE
height	15	59409187	C	G	4.81957e-06	58000001	61000000	TRUE	FALSE	FALSE
height	15	60486691	A	G	6.12697e-07	59000001	62000000	TRUE	TRUE	FALSE
height	15	61033488	A	C	2.94033e-09	60000001	63000000	TRUE	FALSE	FALSE
height	15	64999264	C	T	4.77263e-06	63000001	66000000	FALSE	TRUE	FALSE
height	15	65025412	G	GAAAT	3.36248e-07	64000001	67000000	FALSE	TRUE	FALSE
height	15	66728713	A	G	9.13054e-07	65000001	68000000	TRUE	FALSE	TRUE
height	15	67165360	A	G	4.38953e-22	66000001	69000000	TRUE	TRUE	TRUE
height	15	69754078	G	A	4.0399e-11	68000001	71000000	FALSE	TRUE	FALSE
height	15	70063811	C	T	1.70574e-06	69000001	72000000	FALSE	TRUE	FALSE
height	15	71979116	ATTC	A	8.57831e-07	70000001	73000000	FALSE	TRUE	TRUE
height	15	72074326	G	A	1.30428e-06	71000001	74000000	FALSE	TRUE	FALSE
height	15	73936469	G	A	6.04016e-16	72000001	75000000	FALSE	TRUE	TRUE
height	15	74039318	A	C	2.44471e-12	73000001	76000000	FALSE	TRUE	TRUE
height	15	75458012	A	G	2.36914e-08	74000001	77000000	FALSE	TRUE	FALSE
height	15	76343765	T	G	1.55605e-07	75000001	78000000	FALSE	TRUE	FALSE
height	15	77072557	G	C	4.40791e-09	76000001	79000000	FALSE	TRUE	TRUE
height	15	80391139	C	T	4.00323e-06	79000001	82000000	FALSE	TRUE	FALSE
height	15	81531197	T	C	6.05939e-10	80000001	83000000	TRUE	TRUE	TRUE
height	15	83888403	AT	A	1.29705e-25	82000001	85000000	TRUE	TRUE	TRUE
height	15	84395671	T	C	5.96502e-12	83000001	86000000	TRUE	TRUE	TRUE
height	15	85004847	CT	C	3.49467e-11	84000001	87000000	TRUE	TRUE	TRUE
height	15	88854596	A	G	3.86179e-32	87000001	90000000	TRUE	TRUE	TRUE
height	15	89661423	A	C	2.34315e-09	88000001	91000000	TRUE	TRUE	TRUE
height	15	90002858	G	A	2.22804e-07	89000001	92000000	TRUE	FALSE	TRUE
height	15	91218338	T	C	1.87754e-07	90000001	93000000	TRUE	FALSE	FALSE
height	15	93531652	AT	A	1.35596e-06	92000001	95000000	FALSE	TRUE	TRUE
height	15	94008378	A	G	4.06988e-09	93000001	96000000	FALSE	TRUE	TRUE
height	15	95119945	G	A	4.83025e-06	94000001	97000000	FALSE	FALSE	TRUE
height	15	98651667	C	G	2.10696e-18	97000001	100000000	TRUE	TRUE	TRUE
height	15	99002751	G	C	3.31691e-09	98000001	101000000	FALSE	TRUE	TRUE
height	15	100152748	G	A	7.72083e-34	99000001	102000000	TRUE	TRUE	TRUE
height	15	101178034	C	G	8.40791e-10	100000001	103000000	FALSE	TRUE	TRUE
height	16	720103	C	G	1.35018e-14	1	3000000	FALSE	TRUE	TRUE
height	16	2110502	T	G	3.67247e-15	1000001	4000000	TRUE	TRUE	TRUE
height	16	3130182	CTTT	C	3.15606e-07	2000001	5000000	FALSE	TRUE	FALSE
height	16	4268205	A	G	3.55917e-07	3000001	6000000	FALSE	TRUE	TRUE
height	16	6449119	A	G	2.0503e-06	5000001	8000000	FALSE	FALSE	TRUE
height	16	7195569	A	G	4.76225e-06	6000001	9000000	FALSE	FALSE	TRUE
height	16	14301575	T	C	3.08234e-10	13000001	16000000	FALSE	TRUE	TRUE
height	16	20966908	G	C	1.72759e-07	19000001	22000000	FALSE	TRUE	FALSE
height	16	24781827	C	CT	4.01076e-07	23000001	26000000	FALSE	TRUE	FALSE
height	16	47802827	C	CGTGTGTGTGT	3.28398e-07	46000001	49000000	FALSE	TRUE	FALSE
height	16	52198455	C	T	2.15036e-06	51000001	54000000	FALSE	TRUE	FALSE
height	16	53486701	G	A	1.67028e-07	52000001	55000000	FALSE	TRUE	FALSE
height	16	67413764	A	AC	3.44358e-08	66000001	69000000	TRUE	FALSE	TRUE
height	16	68277014	A	C	2.35172e-07	67000001	70000000	TRUE	FALSE	TRUE
height	16	69912369	TCACACA	T	1.0501e-08	68000001	71000000	TRUE	TRUE	TRUE
height	16	70313495	A	AAGGG	4.18095e-06	69000001	72000000	FALSE	TRUE	FALSE
height	16	71691460	CAAATAAAT	C	3.89072e-06	70000001	73000000	FALSE	TRUE	FALSE
height	16	72445306	A	G	2.25295e-09	71000001	74000000	FALSE	TRUE	FALSE
height	16	73750823	G	A	3.44205e-08	72000001	75000000	FALSE	TRUE	TRUE
height	16	75454459	T	TACAC	1.12431e-06	74000001	77000000	FALSE	TRUE	FALSE
height	16	84948368	T	C	1.50743e-10	83000001	86000000	FALSE	TRUE	TRUE
height	16	87187301	TAC	T	1.15348e-06	86000001	89000000	FALSE	FALSE	TRUE
height	16	88738516	TC	T	4.01006e-11	87000001	90000000	FALSE	TRUE	TRUE
height	16	89751795	C	T	2.28434e-07	88000001	91000000	TRUE	TRUE	TRUE
height	17	5773227	C	CA	3.39199e-06	4000001	7000000	FALSE	TRUE	TRUE
height	17	6988346	C	CA	1.47647e-06	5000001	8000000	TRUE	FALSE	TRUE
height	17	7452302	A	C	3.10145e-14	6000001	9000000	TRUE	TRUE	TRUE
height	17	8199583	C	CACACACACACATAT	2.71925e-06	7000001	10000000	FALSE	TRUE	FALSE
height	17	17984363	G	GCTAAGTGGGGC	4.63485e-06	16000001	19000000	TRUE	FALSE	FALSE
height	17	18044396	C	T	1.58257e-06	17000001	20000000	TRUE	FALSE	FALSE
height	17	21355627	C	T	8.80582e-10	20000001	23000000	FALSE	TRUE	TRUE
height	17	29562968	T	C	7.06947e-08	28000001	31000000	FALSE	TRUE	TRUE
height	17	30879403	G	T	1.08198e-42	29000001	32000000	TRUE	TRUE	TRUE
height	17	31003409	AAAAT	A	9.68938e-12	30000001	33000000	FALSE	TRUE	TRUE
height	17	32003013	ATTT	A	2.6417e-06	31000001	34000000	FALSE	TRUE	FALSE
height	17	33127559	A	C	1.20882e-07	32000001	35000000	FALSE	TRUE	FALSE
height	17	38625781	TAAA	T	3.96408e-08	37000001	40000000	TRUE	TRUE	FALSE
height	17	40442920	C	A	6.9295e-10	39000001	42000000	TRUE	TRUE	TRUE
height	17	41508437	CCT	C	2.68767e-10	40000001	43000000	TRUE	FALSE	TRUE
height	17	42314074	G	A	1.14402e-11	41000001	44000000	TRUE	FALSE	TRUE
height	17	43054744	AT	A	4.32125e-10	42000001	45000000	TRUE	FALSE	FALSE
height	17	44114525	G	T	4.54759e-14	43000001	46000000	TRUE	FALSE	FALSE
height	17	45289786	G	A	3.91218e-10	44000001	47000000	TRUE	TRUE	TRUE
height	17	46850508	A	G	3.49877e-08	45000001	48000000	TRUE	TRUE	TRUE
height	17	47648186	T	C	5.63057e-10	46000001	49000000	TRUE	TRUE	TRUE
height	17	48940517	G	A	8.45468e-16	47000001	50000000	TRUE	TRUE	TRUE
height	17	49320708	T	A	4.81138e-14	48000001	51000000	TRUE	TRUE	TRUE
height	17	50007064	C	T	1.55547e-14	49000001	52000000	TRUE	FALSE	TRUE
height	17	51679009	T	C	1.47534e-12	50000001	53000000	TRUE	FALSE	TRUE
height	17	52391996	G	A	3.45928e-11	51000001	54000000	TRUE	FALSE	TRUE
height	17	53788567	C	A	5.09627e-15	52000001	55000000	TRUE	FALSE	TRUE
height	17	54131671	C	A	3.19466e-09	53000001	56000000	TRUE	FALSE	TRUE
height	17	55627261	A	G	3.4995e-21	54000001	57000000	TRUE	FALSE	TRUE
height	17	56046539	C	A	5.70735e-20	55000001	58000000	TRUE	TRUE	TRUE
height	17	57220415	T	TC	1.34254e-12	56000001	59000000	TRUE	FALSE	TRUE
height	17	58006573	G	A	4.70926e-10	57000001	60000000	TRUE	TRUE	TRUE
height	17	59997425	C	A	8.6859e-11	58000001	61000000	TRUE	FALSE	TRUE
height	17	60533117	T	C	1.04858e-14	59000001	62000000	TRUE	FALSE	TRUE
height	17	61420691	A	G	1.50374e-20	60000001	63000000	TRUE	TRUE	TRUE
height	17	62452329	T	G	2.15837e-14	61000001	64000000	TRUE	TRUE	TRUE
height	17	63927378	G	GTAAA	9.34003e-29	62000001	65000000	TRUE	TRUE	TRUE
height	17	64090229	C	T	8.95262e-14	63000001	66000000	TRUE	TRUE	TRUE
height	17	65145886	C	CG	4.06066e-12	64000001	67000000	TRUE	TRUE	TRUE
height	17	66797215	T	G	7.81825e-09	65000001	68000000	TRUE	FALSE	TRUE
height	17	67637429	A	G	6.35764e-07	66000001	69000000	TRUE	FALSE	FALSE
height	17	68318686	C	T	2.05106e-08	67000001	70000000	TRUE	FALSE	FALSE
height	17	69139597	G	C	3.67534e-07	68000001	71000000	TRUE	TRUE	TRUE
height	17	70064310	A	T	6.73157e-07	69000001	72000000	FALSE	TRUE	FALSE
height	17	71909896	C	T	2.29499e-09	70000001	73000000	FALSE	TRUE	FALSE
height	17	73749014	T	C	4.86624e-06	72000001	75000000	FALSE	TRUE	FALSE
height	17	78154315	A	G	6.82352e-07	77000001	80000000	FALSE	FALSE	TRUE
height	17	81364669	C	A	9.48297e-08	80000001	83000000	TRUE	TRUE	TRUE
height	17	82844206	C	CGTGTGTGTGTGTGTGTGTGTGT	1.03241e-07	81000001	84000000	TRUE	FALSE	TRUE
height	18	13499277	C	T	6.68643e-07	12000001	15000000	FALSE	FALSE	TRUE
height	18	22910909	T	G	8.07546e-09	21000001	24000000	FALSE	TRUE	FALSE
height	18	23152260	T	C	4.93154e-32	22000001	25000000	TRUE	TRUE	TRUE
height	18	35391071	A	G	1.74544e-06	34000001	37000000	FALSE	FALSE	TRUE
height	18	36572397	T	C	3.59122e-06	35000001	38000000	FALSE	FALSE	TRUE
height	18	48996719	G	GAA	1.7923e-06	47000001	50000000	FALSE	FALSE	TRUE
height	18	49352492	G	A	1.74125e-17	48000001	51000000	TRUE	TRUE	TRUE
height	18	60161902	T	C	1.16378e-11	59000001	62000000	FALSE	TRUE	TRUE
height	18	76681370	C	T	1.60582e-06	75000001	78000000	FALSE	TRUE	FALSE
height	18	79458855	G	A	2.33704e-08	78000001	81000000	TRUE	TRUE	TRUE
height	19	2162682	CA	C	5.77675e-12	1000001	4000000	TRUE	TRUE	TRUE
height	19	3410502	G	C	3.87212e-11	2000001	5000000	FALSE	TRUE	TRUE
height	19	4940618	G	A	8.3905e-16	3000001	6000000	TRUE	TRUE	TRUE
height	19	5054462	ATG	A	2.30577e-09	4000001	7000000	FALSE	TRUE	TRUE
height	19	7244222	A	C	1.20184e-06	6000001	9000000	FALSE	TRUE	TRUE
height	19	8605262	C	T	6.58731e-30	7000001	10000000	TRUE	TRUE	TRUE
height	19	10643142	TGCCCCTCTCTG	T	4.1502e-09	9000001	12000000	FALSE	TRUE	TRUE
height	19	11166398	C	T	7.1711e-09	10000001	13000000	FALSE	TRUE	TRUE
height	19	12072646	C	T	1.24807e-07	11000001	14000000	TRUE	TRUE	TRUE
height	19	17172493	T	C	3.86723e-09	16000001	19000000	FALSE	TRUE	FALSE
height	19	19604804	A	G	1.36242e-07	18000001	21000000	FALSE	TRUE	FALSE
height	19	35790349	C	T	1.9144e-07	34000001	37000000	FALSE	TRUE	FALSE
height	19	41426370	T	C	1.24343e-09	40000001	43000000	FALSE	TRUE	TRUE
height	19	42202158	G	A	4.47045e-07	41000001	44000000	FALSE	TRUE	TRUE
height	19	48711559	G	GTTGT	3.21066e-06	47000001	50000000	FALSE	TRUE	FALSE
height	19	55368304	C	T	1.21776e-12	54000001	57000000	FALSE	TRUE	TRUE
height	20	4315577	G	C	1.4669e-06	3000001	6000000	FALSE	TRUE	TRUE
height	20	5077459	TTTTGGGAGGTGGGTGGATCACCTGAGGTCAGGAGTTCCAGACCAGCCTGGTCAACATGGCAAAATCCCGTCTCTACTAAAAATACAAAAATTAACTGGGCATGGTGGCGCACACCTGTAATCCCAGCAC	T	3.37989e-06	4000001	7000000	FALSE	FALSE	TRUE
height	20	6584272	C	T	1.88511e-36	5000001	8000000	TRUE	TRUE	TRUE
height	20	8467882	C	G	3.50764e-06	7000001	10000000	FALSE	TRUE	FALSE
height	20	13283655	G	A	3.22246e-06	12000001	15000000	TRUE	FALSE	TRUE
height	20	19933876	T	C	4.20902e-06	18000001	21000000	TRUE	FALSE	FALSE
height	20	21161813	A	AC	8.87384e-09	20000001	23000000	TRUE	TRUE	TRUE
height	20	22861500	G	A	5.42304e-07	21000001	24000000	FALSE	TRUE	FALSE
height	20	32856094	CT	C	9.1356e-07	31000001	34000000	TRUE	FALSE	TRUE
height	20	33686574	G	A	2.93187e-16	32000001	35000000	FALSE	TRUE	TRUE
height	20	34843171	C	CA	9.88951e-16	33000001	36000000	TRUE	TRUE	TRUE
height	20	35437976	G	A	1.60434e-60	34000001	37000000	TRUE	TRUE	TRUE
height	20	36010774	GA	G	2.5462e-19	35000001	38000000	TRUE	TRUE	TRUE
height	20	37079465	A	ATT	1.88438e-06	36000001	39000000	FALSE	TRUE	FALSE
height	20	41624268	G	A	1.26267e-06	40000001	43000000	FALSE	TRUE	FALSE
height	20	42104127	G	A	3.91144e-06	41000001	44000000	FALSE	FALSE	TRUE
height	20	43371730	TA	T	2.91668e-07	42000001	45000000	TRUE	TRUE	FALSE
height	20	44887515	G	A	8.9385e-08	43000001	46000000	FALSE	TRUE	FALSE
height	20	48914171	C	G	2.26857e-12	47000001	50000000	FALSE	TRUE	TRUE
height	20	49254660	G	C	8.50232e-16	48000001	51000000	FALSE	TRUE	TRUE
height	20	50294527	C	A	6.06533e-09	49000001	52000000	FALSE	TRUE	TRUE
height	20	51538108	T	G	7.85969e-07	50000001	53000000	FALSE	FALSE	TRUE
height	20	62819980	C	T	3.23233e-07	61000001	64000000	FALSE	TRUE	FALSE
height	20	63719065	C	CA	1.41713e-06	62000001	65000000	FALSE	TRUE	FALSE
height	21	34340876	CA	C	3.3793e-07	33000001	36000000	FALSE	TRUE	FALSE
height	21	36726913	T	G	4.78447e-06	35000001	38000000	FALSE	FALSE	TRUE
height	21	41539594	G	C	2.83456e-07	40000001	43000000	TRUE	FALSE	FALSE
height	21	45997389	T	C	3.51364e-07	44000001	47000000	FALSE	TRUE	FALSE
height	21	46005444	T	TAGGAAGAAGTCTTGGGAGGCTCCACCTTTGGGGCAG	1.51042e-06	45000001	48000000	FALSE	TRUE	FALSE
height	22	16786256	G	GCACACACACACA	2.62687e-06	15000001	18000000	FALSE	FALSE	TRUE
height	22	20434787	T	C	1.35494e-07	19000001	22000000	FALSE	TRUE	TRUE
height	22	27960612	T	C	2.45181e-07	26000001	29000000	FALSE	TRUE	TRUE
height	22	28295689	T	C	6.25028e-07	27000001	30000000	FALSE	TRUE	TRUE
height	22	32658145	G	T	1.75151e-09	31000001	34000000	TRUE	TRUE	TRUE
height	22	43344238	T	C	1.35484e-08	42000001	45000000	FALSE	FALSE	TRUE
height	22	44275001	C	T	1.52025e-06	43000001	46000000	TRUE	FALSE	FALSE
height	22	45860215	TGTA	T	2.90429e-08	44000001	47000000	FALSE	TRUE	FALSE
height	22	46088855	A	G	1.59091e-06	45000001	48000000	FALSE	FALSE	TRUE
mcv	1	1424725	G	A	3.69777e-06	1	3000000	TRUE	FALSE	FALSE
mcv	1	25427534	C	G	4.3961e-07	24000001	27000000	FALSE	TRUE	FALSE
mcv	1	46796268	A	C	2.0328e-08	45000001	48000000	TRUE	FALSE	FALSE
mcv	1	65435436	T	C	2.44786e-06	64000001	67000000	FALSE	FALSE	TRUE
mcv	1	85143132	T	TTTATTA	2.38928e-06	84000001	87000000	FALSE	TRUE	FALSE
mcv	1	87225118	C	T	1.75688e-06	86000001	89000000	TRUE	FALSE	TRUE
mcv	1	154422736	C	A	3.06895e-06	153000001	156000000	FALSE	TRUE	FALSE
mcv	1	158555010	C	CT	1.6837e-07	157000001	160000000	FALSE	TRUE	TRUE
mcv	1	162583146	C	CTT	4.40292e-06	161000001	164000000	FALSE	FALSE	TRUE
mcv	1	198579280	G	A	9.40618e-07	197000001	200000000	FALSE	TRUE	TRUE
mcv	1	199038079	C	T	6.37259e-11	198000001	201000000	FALSE	TRUE	TRUE
mcv	1	203687989	A	G	8.52555e-07	202000001	205000000	FALSE	TRUE	FALSE
mcv	1	205107052	A	ATG	4.07753e-09	204000001	207000000	FALSE	TRUE	FALSE
mcv	1	207777145	C	T	3.56204e-06	206000001	209000000	FALSE	TRUE	FALSE
mcv	1	247876149	C	T	1.36487e-11	246000001	249000000	FALSE	TRUE	TRUE
mcv	2	39894403	A	G	4.77034e-06	38000001	41000000	TRUE	FALSE	FALSE
mcv	2	59805624	T	C	7.07233e-07	58000001	61000000	TRUE	FALSE	FALSE
mcv	2	60381795	T	C	7.49939e-13	59000001	62000000	FALSE	TRUE	TRUE
mcv	2	62139053	G	GGAGAGA	5.15156e-07	61000001	64000000	FALSE	TRUE	FALSE
mcv	2	102974835	G	A	5.85166e-07	101000001	104000000	TRUE	FALSE	TRUE
mcv	2	111359476	A	G	4.0124e-19	110000001	113000000	FALSE	TRUE	TRUE
mcv	2	114717142	C	T	2.93438e-07	113000001	116000000	TRUE	FALSE	FALSE
mcv	2	143976955	G	A	3.52221e-06	142000001	145000000	TRUE	FALSE	FALSE
mcv	2	163186263	C	T	4.42043e-07	162000001	165000000	TRUE	FALSE	TRUE
mcv	2	188970488	C	T	2.86799e-06	187000001	190000000	TRUE	FALSE	FALSE
mcv	3	11985766	T	C	4.29939e-06	10000001	13000000	FALSE	FALSE	TRUE
mcv	3	12039549	ATT	A	1.42471e-06	11000001	14000000	FALSE	FALSE	TRUE
mcv	3	23230462	G	A	7.24025e-07	22000001	25000000	FALSE	FALSE	TRUE
mcv	3	24306309	T	C	2.11717e-11	23000001	26000000	TRUE	TRUE	TRUE
mcv	3	53802910	A	G	4.06923e-06	52000001	55000000	FALSE	TRUE	FALSE
mcv	3	61334865	C	T	1.56727e-06	60000001	63000000	FALSE	TRUE	FALSE
mcv	3	99948063	A	G	4.27413e-06	98000001	101000000	TRUE	FALSE	FALSE
mcv	3	100092414	G	A	2.24503e-06	99000001	102000000	TRUE	FALSE	FALSE
mcv	3	133773155	CT	C	2.40541e-07	132000001	135000000	TRUE	FALSE	TRUE
mcv	3	142551517	T	C	2.1093e-11	141000001	144000000	FALSE	TRUE	FALSE
mcv	3	195938815	C	A	7.48498e-08	194000001	197000000	FALSE	TRUE	FALSE
mcv	3	196053114	C	CA	2.09462e-11	195000001	198000000	FALSE	TRUE	TRUE
mcv	4	3836887	C	G	1.75463e-07	2000001	5000000	TRUE	FALSE	FALSE
mcv	4	39364080	TA	T	1.06828e-08	38000001	41000000	FALSE	TRUE	TRUE
mcv	4	54542708	A	T	2.17239e-37	53000001	56000000	TRUE	TRUE	TRUE
mcv	4	87104875	TC	T	4.29157e-06	86000001	89000000	FALSE	TRUE	FALSE
mcv	4	96890252	TTA	T	2.95111e-06	95000001	98000000	TRUE	FALSE	FALSE
mcv	4	121877778	CAAA	C	3.37074e-09	120000001	123000000	FALSE	TRUE	FALSE
mcv	4	137278707	T	TAA	7.45146e-07	136000001	139000000	FALSE	TRUE	FALSE
mcv	5	1282299	G	A	1.7747e-08	1	3000000	FALSE	TRUE	FALSE
mcv	5	5191995	CT	C	4.13513e-06	4000001	7000000	TRUE	FALSE	FALSE
mcv	5	11866737	C	T	3.26026e-06	10000001	13000000	TRUE	FALSE	TRUE
mcv	5	60552743	T	G	1.34258e-06	59000001	62000000	TRUE	FALSE	FALSE
mcv	5	88981209	A	G	3.18441e-07	87000001	90000000	TRUE	FALSE	FALSE
mcv	5	89068548	T	G	1.56684e-07	88000001	91000000	TRUE	FALSE	FALSE
mcv	5	95937033	G	A	1.13671e-09	94000001	97000000	TRUE	FALSE	TRUE
mcv	5	96060274	C	T	1.85165e-09	95000001	98000000	TRUE	FALSE	TRUE
mcv	5	98649598	A	T	3.73644e-06	97000001	100000000	FALSE	FALSE	TRUE
mcv	5	154639198	G	GT	9.59727e-08	153000001	156000000	FALSE	TRUE	TRUE
mcv	5	172654571	AT	A	4.23629e-06	171000001	174000000	TRUE	FALSE	FALSE
mcv	5	176297550	A	T	1.40193e-06	175000001	178000000	FALSE	TRUE	FALSE
mcv	6	188370	T	G	4.29462e-06	1	3000000	TRUE	FALSE	FALSE
mcv	6	16281671	A	AT	3.80354e-06	15000001	18000000	FALSE	TRUE	FALSE
mcv	6	24978283	C	G	2.32289e-07	23000001	26000000	FALSE	TRUE	TRUE
mcv	6	25917997	T	C	1.61457e-50	24000001	27000000	FALSE	TRUE	TRUE
mcv	6	26092913	G	A	5.74074e-54	25000001	28000000	FALSE	TRUE	TRUE
mcv	6	41988847	T	C	2.53873e-38	40000001	43000000	FALSE	TRUE	TRUE
mcv	6	42004110	T	C	4.87236e-21	41000001	44000000	FALSE	TRUE	TRUE
mcv	6	44235582	G	A	1.5558e-07	43000001	46000000	FALSE	TRUE	FALSE
mcv	6	50905658	CT	C	2.17112e-06	49000001	52000000	FALSE	FALSE	TRUE
mcv	6	107812880	T	TACACACACAC	4.78137e-06	106000001	109000000	TRUE	FALSE	FALSE
mcv	6	109305762	G	A	1.60354e-18	108000001	111000000	FALSE	TRUE	TRUE
mcv	6	134905951	T	C	5.67056e-21	133000001	136000000	FALSE	TRUE	TRUE
mcv	6	135097494	TTAC	T	7.77123e-105	134000001	137000000	TRUE	TRUE	TRUE
mcv	6	139519556	A	C	1.11972e-26	138000001	141000000	TRUE	TRUE	TRUE
mcv	6	155966296	G	A	2.82668e-06	154000001	157000000	TRUE	FALSE	TRUE
mcv	6	156135127	C	T	3.15139e-06	155000001	158000000	TRUE	FALSE	FALSE
mcv	6	164042323	G	A	9.54074e-08	163000001	166000000	FALSE	FALSE	TRUE
mcv	7	33082571	C	T	3.07955e-06	32000001	35000000	FALSE	TRUE	FALSE
mcv	7	44773008	G	A	8.11535e-10	43000001	46000000	FALSE	TRUE	FALSE
mcv	7	45235969	A	AATCT	3.38744e-07	44000001	47000000	FALSE	TRUE	FALSE
mcv	7	50360284	G	A	8.88204e-11	49000001	52000000	FALSE	TRUE	TRUE
mcv	7	71082764	C	CAAA	1.86577e-06	70000001	73000000	TRUE	FALSE	TRUE
mcv	7	100642673	A	G	3.83851e-30	99000001	102000000	TRUE	TRUE	TRUE
mcv	7	103484076	T	C	3.28551e-06	102000001	105000000	TRUE	FALSE	FALSE
mcv	7	108340805	C	G	3.99969e-07	107000001	110000000	TRUE	FALSE	TRUE
mcv	7	148697503	A	G	7.50545e-07	147000001	150000000	FALSE	TRUE	FALSE
mcv	7	159069802	AC	A	2.14198e-06	158000001	161000000	TRUE	FALSE	FALSE
mcv	8	6406037	G	A	4.88988e-06	5000001	8000000	FALSE	FALSE	TRUE
mcv	8	16785625	T	G	9.85413e-09	15000001	18000000	TRUE	FALSE	TRUE
mcv	8	21974231	T	TG	1.23706e-07	20000001	23000000	FALSE	TRUE	FALSE
mcv	8	22009151	T	C	2.66645e-07	21000001	24000000	FALSE	TRUE	FALSE
mcv	8	23559374	T	C	2.50658e-09	22000001	25000000	FALSE	TRUE	FALSE
mcv	8	31853087	G	A	3.44094e-07	30000001	33000000	FALSE	FALSE	TRUE
mcv	8	48804596	G	A	3.5393e-06	47000001	50000000	TRUE	FALSE	FALSE
mcv	8	71150143	AC	A	1.61527e-06	70000001	73000000	TRUE	FALSE	TRUE
mcv	8	128478249	A	G	3.16394e-07	127000001	130000000	FALSE	FALSE	TRUE
mcv	8	131435975	C	A	3.59606e-06	130000001	133000000	FALSE	FALSE	TRUE
mcv	8	139608510	C	G	1.36948e-06	138000001	141000000	FALSE	TRUE	FALSE
mcv	8	140488457	A	T	1.94976e-06	139000001	142000000	FALSE	TRUE	FALSE
mcv	9	4852599	A	G	3.38208e-24	3000001	6000000	FALSE	TRUE	TRUE
mcv	9	119245782	G	A	1.46882e-06	118000001	121000000	FALSE	FALSE	TRUE
mcv	9	132990767	C	T	4.32039e-06	131000001	134000000	FALSE	TRUE	FALSE
mcv	9	133252613	G	C	1.70722e-11	132000001	135000000	TRUE	TRUE	TRUE
mcv	9	137205865	C	G	2.64267e-06	136000001	139000000	FALSE	TRUE	FALSE
mcv	9	138200624	T	TG	1.91191e-07	137000001	140000000	TRUE	FALSE	FALSE
mcv	10	64975	T	TAAAAAAA	3.56103e-19	1	3000000	TRUE	FALSE	TRUE
mcv	10	44902738	C	A	2.40714e-07	43000001	46000000	FALSE	FALSE	TRUE
mcv	10	45568206	C	T	2.99545e-14	44000001	47000000	FALSE	TRUE	TRUE
mcv	10	46020287	G	C	5.26374e-07	45000001	48000000	FALSE	TRUE	FALSE
mcv	10	69334748	T	C	1.80858e-11	68000001	71000000	FALSE	TRUE	FALSE
mcv	10	119733850	C	T	6.00103e-07	118000001	121000000	TRUE	FALSE	TRUE
mcv	10	125692305	T	C	3.63987e-06	124000001	127000000	FALSE	FALSE	TRUE
mcv	11	3904733	T	TG	1.76263e-13	2000001	5000000	TRUE	FALSE	TRUE
mcv	11	4851057	C	T	1.27678e-50	3000001	6000000	TRUE	FALSE	TRUE
mcv	11	5227003	C	T	7.2367e-99	4000001	7000000	TRUE	FALSE	TRUE
mcv	11	6002320	A	G	3.70365e-12	5000001	8000000	TRUE	FALSE	TRUE
mcv	11	15125209	G	A	2.91633e-06	14000001	17000000	FALSE	TRUE	FALSE
mcv	11	16622455	G	GT	1.58996e-08	15000001	18000000	FALSE	TRUE	TRUE
mcv	11	19199971	G	A	2.27287e-08	18000001	21000000	FALSE	TRUE	FALSE
mcv	11	61828850	CA	C	1.52291e-07	60000001	63000000	FALSE	FALSE	TRUE
mcv	11	67488880	G	GC	2.80109e-06	66000001	69000000	FALSE	TRUE	FALSE
mcv	11	74351977	TAA	T	2.04841e-07	73000001	76000000	FALSE	TRUE	TRUE
mcv	11	88213606	C	A	3.58852e-07	87000001	90000000	FALSE	TRUE	FALSE
mcv	11	93326188	T	C	1.70086e-06	92000001	95000000	TRUE	FALSE	FALSE
mcv	11	95153642	T	C	1.29639e-07	94000001	97000000	FALSE	TRUE	FALSE
mcv	11	108149160	AT	A	1.18583e-08	107000001	110000000	FALSE	TRUE	FALSE
mcv	11	133116126	G	A	1.55105e-06	132000001	135000000	FALSE	TRUE	FALSE
mcv	12	4220902	TTC	T	4.85125e-11	3000001	6000000	FALSE	TRUE	TRUE
mcv	12	12958600	G	A	1.62685e-06	11000001	14000000	TRUE	FALSE	TRUE
mcv	12	26656383	G	A	6.61035e-09	25000001	28000000	TRUE	FALSE	TRUE
mcv	12	41533180	C	CT	2.72344e-06	40000001	43000000	TRUE	FALSE	FALSE
mcv	12	58475211	G	A	4.84356e-06	57000001	60000000	FALSE	TRUE	FALSE
mcv	12	64581110	TA	T	1.10868e-06	63000001	66000000	FALSE	FALSE	TRUE
mcv	12	88417411	T	C	4.02971e-07	87000001	90000000	FALSE	TRUE	FALSE
mcv	12	102306450	C	T	5.91132e-07	101000001	104000000	FALSE	FALSE	TRUE
mcv	12	120725715	C	A	6.69465e-10	119000001	122000000	TRUE	TRUE	TRUE
mcv	12	122129662	CT	C	2.20668e-06	121000001	124000000	FALSE	TRUE	FALSE
mcv	12	131961903	G	A	4.87717e-06	130000001	133000000	FALSE	FALSE	TRUE
mcv	12	132117186	C	T	3.35472e-06	131000001	134000000	TRUE	FALSE	TRUE
mcv	13	45658444	T	C	3.15845e-07	44000001	47000000	TRUE	FALSE	FALSE
mcv	13	47635808	T	C	3.22799e-06	46000001	49000000	TRUE	FALSE	FALSE
mcv	13	109615907	C	A	2.9222e-06	108000001	111000000	FALSE	TRUE	FALSE
mcv	14	39561913	A	C	4.49747e-06	38000001	41000000	TRUE	FALSE	FALSE
mcv	14	58331899	C	CTTAG	2.28691e-09	57000001	60000000	TRUE	TRUE	TRUE
mcv	14	65020976	T	C	2.24656e-08	64000001	67000000	FALSE	TRUE	FALSE
mcv	14	69615239	C	T	5.35995e-07	68000001	71000000	TRUE	TRUE	FALSE
mcv	14	73493587	T	C	2.53908e-06	72000001	75000000	FALSE	FALSE	TRUE
mcv	14	79189063	C	T	3.30114e-06	78000001	81000000	FALSE	FALSE	TRUE
mcv	14	90752405	G	A	3.83496e-07	89000001	92000000	FALSE	FALSE	TRUE
mcv	15	48652418	G	A	4.06653e-06	47000001	50000000	TRUE	FALSE	FALSE
mcv	15	51247646	A	G	2.85058e-06	50000001	53000000	TRUE	FALSE	FALSE
mcv	15	65404671	G	GTGAATGAA	8.3432e-09	64000001	67000000	FALSE	TRUE	TRUE
mcv	15	75102071	C	CATTTTATTTT	3.45628e-07	74000001	77000000	FALSE	TRUE	FALSE
mcv	16	249924	A	G	3.76549e-231	1	3000000	TRUE	TRUE	TRUE
mcv	16	2822115	G	C	7.06612e-16	1000001	4000000	TRUE	FALSE	TRUE
mcv	16	3604598	A	G	2.27691e-12	2000001	5000000	TRUE	FALSE	TRUE
mcv	16	4350282	C	T	1.90147e-18	3000001	6000000	TRUE	FALSE	TRUE
mcv	16	5644377	A	G	1.32597e-12	4000001	7000000	TRUE	FALSE	TRUE
mcv	16	6031669	C	T	1.92989e-09	5000001	8000000	TRUE	FALSE	TRUE
mcv	16	7510978	A	T	1.59034e-07	6000001	9000000	TRUE	FALSE	FALSE
mcv	16	9133754	A	G	3.52792e-06	8000001	11000000	TRUE	FALSE	TRUE
mcv	16	49989851	CA	C	1.62798e-06	48000001	51000000	FALSE	TRUE	FALSE
mcv	16	50006242	T	TGGAA	6.86385e-08	49000001	52000000	FALSE	TRUE	TRUE
mcv	16	81556576	C	A	2.79905e-06	80000001	83000000	FALSE	TRUE	FALSE
mcv	16	88796160	G	C	1.8992e-10	87000001	90000000	FALSE	TRUE	TRUE
mcv	17	2535717	C	G	1.97465e-06	1000001	4000000	FALSE	TRUE	FALSE
mcv	17	19994132	G	C	3.95017e-09	18000001	21000000	FALSE	TRUE	FALSE
mcv	17	20090591	CA	C	2.39581e-13	19000001	22000000	FALSE	TRUE	TRUE
mcv	17	28745445	G	A	3.23408e-06	27000001	30000000	FALSE	TRUE	FALSE
mcv	17	35365461	AAT	A	4.794e-06	34000001	37000000	FALSE	FALSE	TRUE
mcv	17	43602508	T	G	1.35104e-06	42000001	45000000	FALSE	FALSE	TRUE
mcv	17	78123984	A	G	2.23258e-06	77000001	80000000	FALSE	TRUE	TRUE
mcv	17	82521001	G	A	6.96012e-08	81000001	84000000	FALSE	TRUE	FALSE
mcv	18	29415703	T	C	5.11967e-07	28000001	31000000	TRUE	TRUE	FALSE
mcv	18	37082166	A	AT	2.17789e-06	36000001	39000000	TRUE	FALSE	FALSE
mcv	18	46217598	A	G	1.81429e-15	45000001	48000000	FALSE	TRUE	TRUE
mcv	18	52936050	TAA	T	1.63122e-07	51000001	54000000	FALSE	FALSE	TRUE
mcv	18	53004220	T	G	3.76056e-07	52000001	55000000	FALSE	FALSE	TRUE
mcv	18	75731772	T	C	3.1087e-07	74000001	77000000	FALSE	TRUE	FALSE
mcv	19	1855584	C	T	6.51836e-08	1	3000000	FALSE	TRUE	FALSE
mcv	19	4502189	T	C	2.8296e-19	3000001	6000000	TRUE	TRUE	TRUE
mcv	19	12922248	T	G	9.18339e-17	11000001	14000000	TRUE	TRUE	TRUE
mcv	19	33263642	C	T	3.52305e-20	32000001	35000000	FALSE	TRUE	TRUE
mcv	19	43764502	T	C	1.13493e-06	42000001	45000000	FALSE	TRUE	FALSE
mcv	20	7222888	A	C	3.1678e-06	6000001	9000000	TRUE	FALSE	FALSE
mcv	20	57415349	T	C	6.13751e-14	56000001	59000000	FALSE	TRUE	TRUE
mcv	21	17820925	A	G	1.20995e-06	16000001	19000000	FALSE	TRUE	FALSE
mcv	21	24728614	A	T	1.10765e-06	23000001	26000000	FALSE	TRUE	FALSE
mcv	21	32494088	C	T	1.74287e-06	31000001	34000000	FALSE	FALSE	TRUE
mcv	21	33753068	A	T	5.89522e-07	32000001	35000000	FALSE	TRUE	FALSE
mcv	21	44867665	C	T	8.21056e-07	43000001	46000000	FALSE	TRUE	FALSE
mcv	22	21561877	T	C	1.30356e-14	20000001	23000000	FALSE	TRUE	TRUE
mcv	22	26367535	G	A	2.78865e-07	25000001	28000000	TRUE	FALSE	TRUE
mcv	22	27499448	C	T	1.55094e-06	26000001	29000000	FALSE	FALSE	TRUE
mcv	22	29796703	G	C	4.92024e-07	28000001	31000000	FALSE	TRUE	TRUE
mcv	22	30071685	C	T	1.407e-06	29000001	32000000	FALSE	TRUE	FALSE
mcv	22	31235328	G	A	4.13777e-06	30000001	33000000	FALSE	TRUE	FALSE
mcv	22	32504229	A	G	3.5086e-08	31000001	34000000	TRUE	TRUE	TRUE
mcv	22	36977772	GA	G	3.41853e-10	35000001	38000000	FALSE	TRUE	FALSE
mcv	22	37066896	A	G	7.96988e-54	36000001	39000000	TRUE	TRUE	TRUE
mcv	22	38538159	A	C	3.74496e-06	37000001	40000000	FALSE	TRUE	FALSE
mcv	22	42718034	G	C	3.08033e-06	41000001	44000000	FALSE	FALSE	TRUE
mcv	22	46043858	A	C	8.60926e-07	45000001	48000000	TRUE	FALSE	FALSE
mcv	22	49931452	G	A	2.22421e-06	48000001	51000000	TRUE	FALSE	TRUE
mcv	22	50532837	T	C	7.05762e-19	49000001	52000000	TRUE	TRUE	TRUE
platelet_count	1	5842367	A	G	7.15754e-07	4000001	7000000	FALSE	FALSE	TRUE
platelet_count	1	20949606	T	C	4.51722e-07	19000001	22000000	FALSE	FALSE	TRUE
platelet_count	1	21084231	TA	T	6.66557e-07	20000001	23000000	FALSE	FALSE	TRUE
platelet_count	1	23719999	A	G	7.84998e-07	22000001	25000000	TRUE	FALSE	FALSE
platelet_count	1	25484997	G	A	2.23577e-06	24000001	27000000	FALSE	TRUE	FALSE
platelet_count	1	27838068	G	A	2.70734e-06	26000001	29000000	TRUE	FALSE	FALSE
platelet_count	1	33480084	C	A	4.39196e-06	32000001	35000000	TRUE	FALSE	FALSE
platelet_count	1	43366414	G	A	1.6492e-22	42000001	45000000	TRUE	FALSE	TRUE
platelet_count	1	46144064	G	A	1.19901e-06	45000001	48000000	FALSE	TRUE	FALSE
platelet_count	1	47142179	A	T	9.78116e-07	46000001	49000000	TRUE	FALSE	FALSE
platelet_count	1	48089593	C	T	4.18451e-06	47000001	50000000	TRUE	FALSE	FALSE
platelet_count	1	55115257	G	A	9.03731e-08	54000001	57000000	TRUE	FALSE	TRUE
platelet_count	1	117608079	T	TA	2.62301e-07	116000001	119000000	FALSE	TRUE	TRUE
platelet_count	1	157177796	C	T	6.66496e-07	156000001	159000000	TRUE	FALSE	FALSE
platelet_count	1	175668359	T	C	3.63446e-06	174000001	177000000	TRUE	FALSE	FALSE
platelet_count	1	205271017	A	G	1.29417e-08	204000001	207000000	FALSE	TRUE	TRUE
platelet_count	1	212610145	C	G	3.8822e-06	211000001	214000000	FALSE	TRUE	FALSE
platelet_count	1	247556467	G	A	1.13772e-12	246000001	249000000	FALSE	TRUE	TRUE
platelet_count	2	22537152	G	T	8.6282e-07	21000001	24000000	FALSE	TRUE	FALSE
platelet_count	2	23991406	T	TACACACACACACAC	1.38103e-06	22000001	25000000	FALSE	TRUE	FALSE
platelet_count	2	27508073	T	C	3.62264e-13	26000001	29000000	FALSE	TRUE	FALSE
platelet_count	2	31239507	C	A	2.73567e-14	30000001	33000000	FALSE	TRUE	TRUE
platelet_count	2	43224818	G	A	1.69846e-08	42000001	45000000	FALSE	TRUE	TRUE
platelet_count	2	55954956	TA	T	3.13767e-06	54000001	57000000	FALSE	FALSE	TRUE
platelet_count	2	100036116	T	C	2.29915e-06	99000001	102000000	TRUE	FALSE	FALSE
platelet_count	2	103988664	T	A	1.00142e-06	102000001	105000000	TRUE	FALSE	FALSE
platelet_count	2	159819934	A	AT	5.2757e-08	158000001	161000000	FALSE	TRUE	FALSE
platelet_count	2	183200973	T	C	3.28646e-06	182000001	185000000	FALSE	TRUE	FALSE
platelet_count	2	197943627	C	CTT	1.58016e-06	196000001	199000000	TRUE	FALSE	TRUE
platelet_count	2	201314288	T	A	3.25762e-06	200000001	203000000	FALSE	TRUE	FALSE
platelet_count	2	210675783	C	A	5.644e-08	209000001	212000000	FALSE	TRUE	FALSE
platelet_count	2	218336213	C	CAAAAAA	5.88744e-09	217000001	220000000	FALSE	TRUE	FALSE
platelet_count	2	226426699	A	C	3.16683e-06	225000001	228000000	FALSE	FALSE	TRUE
platelet_count	2	241105495	GT	G	4.6041e-07	240000001	243000000	TRUE	FALSE	FALSE
platelet_count	3	12222622	CA	C	3.94751e-08	11000001	14000000	FALSE	TRUE	TRUE
platelet_count	3	56815721	T	C	5.63945e-38	55000001	58000000	TRUE	TRUE	TRUE
platelet_count	3	104786169	C	CAGAGAG	6.74361e-07	103000001	106000000	FALSE	FALSE	TRUE
platelet_count	3	123114156	C	T	1.17202e-06	122000001	125000000	FALSE	TRUE	FALSE
platelet_count	3	124612153	T	C	1.84101e-07	123000001	126000000	FALSE	TRUE	FALSE
platelet_count	3	183835161	T	TA	3.47716e-06	182000001	185000000	FALSE	TRUE	FALSE
platelet_count	3	184372454	C	T	5.43686e-21	183000001	186000000	TRUE	TRUE	TRUE
platelet_count	3	186483323	G	A	3.08873e-07	185000001	188000000	TRUE	FALSE	FALSE
platelet_count	3	194573780	C	G	3.8963e-06	193000001	196000000	FALSE	TRUE	FALSE
platelet_count	4	8577640	C	T	7.03578e-07	7000001	10000000	TRUE	FALSE	FALSE
platelet_count	4	89069358	CA	C	4.05451e-06	88000001	91000000	FALSE	TRUE	FALSE
platelet_count	4	109989859	G	A	2.66917e-07	108000001	111000000	FALSE	TRUE	FALSE
platelet_count	4	110001423	A	G	1.11805e-06	109000001	112000000	FALSE	TRUE	FALSE
platelet_count	4	123250463	C	T	4.46385e-06	122000001	125000000	FALSE	FALSE	TRUE
platelet_count	4	156775484	C	T	4.69079e-06	155000001	158000000	FALSE	FALSE	TRUE
platelet_count	5	17290384	C	T	4.19704e-06	16000001	19000000	TRUE	FALSE	FALSE
platelet_count	5	66705273	A	G	4.46832e-09	65000001	68000000	TRUE	FALSE	TRUE
platelet_count	5	76727669	A	G	6.07049e-10	75000001	78000000	FALSE	TRUE	FALSE
platelet_count	5	78391765	A	G	5.743e-07	77000001	80000000	FALSE	TRUE	FALSE
platelet_count	5	88884379	T	C	5.41509e-11	87000001	90000000	FALSE	TRUE	TRUE
platelet_count	5	110972644	C	T	2.33848e-06	109000001	112000000	TRUE	FALSE	TRUE
platelet_count	5	111037860	C	T	2.10647e-06	110000001	113000000	TRUE	FALSE	TRUE
platelet_count	5	116870483	G	T	3.74267e-06	115000001	118000000	TRUE	FALSE	TRUE
platelet_count	5	132461886	T	C	3.19358e-06	131000001	134000000	FALSE	TRUE	FALSE
platelet_count	5	136936245	G	A	4.87468e-06	135000001	138000000	FALSE	FALSE	TRUE
platelet_count	5	158815537	G	A	2.21656e-06	157000001	160000000	FALSE	TRUE	FALSE
platelet_count	5	160148621	C	G	1.51689e-07	159000001	162000000	FALSE	TRUE	FALSE
platelet_count	6	11905125	G	A	4.63377e-06	10000001	13000000	FALSE	FALSE	TRUE
platelet_count	6	25553488	G	A	1.2596e-07	24000001	27000000	FALSE	TRUE	TRUE
platelet_count	6	36526101	G	A	1.2849e-07	35000001	38000000	TRUE	FALSE	TRUE
platelet_count	6	43725357	G	T	6.23894e-07	42000001	45000000	FALSE	TRUE	FALSE
platelet_count	6	64054948	G	A	1.09127e-06	63000001	66000000	TRUE	FALSE	FALSE
platelet_count	6	73848325	C	CA	2.92583e-07	72000001	75000000	TRUE	FALSE	TRUE
platelet_count	6	135111414	T	C	5.61194e-19	134000001	137000000	TRUE	TRUE	TRUE
platelet_count	6	143374410	GA	G	4.63206e-06	142000001	145000000	TRUE	FALSE	FALSE
platelet_count	6	156156146	A	AT	6.88888e-07	155000001	158000000	FALSE	TRUE	FALSE
platelet_count	6	164042323	G	A	5.65043e-07	163000001	166000000	TRUE	FALSE	TRUE
platelet_count	7	36055558	G	GT	3.67137e-06	35000001	38000000	FALSE	TRUE	FALSE
platelet_count	7	44821164	C	A	1.10202e-08	43000001	46000000	FALSE	TRUE	TRUE
platelet_count	7	100417223	C	T	2.46612e-09	99000001	102000000	FALSE	TRUE	FALSE
platelet_count	7	102729066	A	C	4.11593e-06	101000001	104000000	TRUE	FALSE	FALSE
platelet_count	7	106731773	C	G	2.53215e-17	105000001	108000000	TRUE	TRUE	TRUE
platelet_count	7	123783869	G	A	8.89677e-07	122000001	125000000	FALSE	TRUE	FALSE
platelet_count	7	155307432	T	C	2.18191e-06	154000001	157000000	FALSE	FALSE	TRUE
platelet_count	8	5334550	T	C	6.19614e-07	4000001	7000000	FALSE	TRUE	FALSE
platelet_count	8	70064584	G	C	2.06924e-06	69000001	72000000	TRUE	FALSE	TRUE
platelet_count	8	105569300	A	T	9.14682e-11	104000001	107000000	FALSE	TRUE	TRUE
platelet_count	8	119080735	C	T	4.96709e-07	118000001	121000000	FALSE	TRUE	FALSE
platelet_count	8	129671645	C	T	8.46922e-07	128000001	131000000	FALSE	FALSE	TRUE
platelet_count	8	133611086	A	T	2.28707e-06	132000001	135000000	TRUE	FALSE	FALSE
platelet_count	8	143951130	C	T	2.25063e-07	142000001	145000000	FALSE	TRUE	FALSE
platelet_count	9	4763491	G	A	1.05116e-30	3000001	6000000	TRUE	TRUE	TRUE
platelet_count	9	5524389	A	G	5.32768e-07	4000001	7000000	TRUE	FALSE	TRUE
platelet_count	9	6556793	CA	C	3.09048e-07	5000001	8000000	FALSE	TRUE	FALSE
platelet_count	9	8236297	A	AT	2.46639e-06	7000001	10000000	TRUE	FALSE	TRUE
platelet_count	9	21986848	T	A	1.65524e-11	20000001	23000000	FALSE	TRUE	TRUE
platelet_count	9	22142908	G	A	1.26502e-08	21000001	24000000	FALSE	TRUE	TRUE
platelet_count	9	38200218	G	A	4.99101e-08	37000001	40000000	FALSE	TRUE	FALSE
platelet_count	9	72095703	A	ATATT	4.89501e-06	71000001	74000000	FALSE	FALSE	TRUE
platelet_count	9	88777771	TTC	T	1.43473e-07	87000001	90000000	FALSE	TRUE	FALSE
platelet_count	9	96429520	T	C	1.08343e-08	95000001	98000000	FALSE	TRUE	TRUE
platelet_count	9	97955522	AT	A	1.67048e-06	96000001	99000000	FALSE	TRUE	FALSE
platelet_count	9	113556436	G	A	1.34153e-06	112000001	115000000	FALSE	TRUE	FALSE
platelet_count	9	132986115	C	A	2.13819e-06	131000001	134000000	FALSE	TRUE	FALSE
platelet_count	10	11724778	G	C	9.55245e-07	10000001	13000000	FALSE	FALSE	TRUE
platelet_count	10	25875510	A	C	4.50514e-07	24000001	27000000	TRUE	FALSE	FALSE
platelet_count	10	49022082	A	C	2.74682e-06	48000001	51000000	FALSE	TRUE	FALSE
platelet_count	10	63375535	C	CGTGT	1.12516e-10	62000001	65000000	TRUE	TRUE	TRUE
platelet_count	10	72311267	T	C	2.28267e-06	71000001	74000000	TRUE	FALSE	TRUE
platelet_count	10	93649350	A	G	8.76271e-07	92000001	95000000	TRUE	FALSE	FALSE
platelet_count	10	96297297	A	G	1.74438e-06	95000001	98000000	FALSE	FALSE	TRUE
platelet_count	10	102638825	G	A	3.82543e-06	101000001	104000000	FALSE	TRUE	FALSE
platelet_count	11	240754	A	C	8.18329e-13	1	3000000	FALSE	TRUE	TRUE
platelet_count	11	10555304	C	T	4.72808e-06	9000001	12000000	TRUE	FALSE	FALSE
platelet_count	11	61872907	G	A	9.28479e-08	60000001	63000000	FALSE	TRUE	FALSE
platelet_count	11	84281444	T	A	3.3447e-07	83000001	86000000	TRUE	FALSE	FALSE
platelet_count	11	108481730	AAAG	A	2.6005e-06	107000001	110000000	FALSE	TRUE	FALSE
platelet_count	11	119245893	T	C	4.81122e-10	118000001	121000000	FALSE	TRUE	TRUE
platelet_count	11	128440451	G	A	3.52006e-06	127000001	130000000	FALSE	TRUE	FALSE
platelet_count	11	133094321	T	C	1.30688e-06	132000001	135000000	FALSE	FALSE	TRUE
platelet_count	12	6182259	C	G	1.41469e-08	5000001	8000000	FALSE	TRUE	TRUE
platelet_count	12	8221391	C	G	1.56063e-06	7000001	10000000	FALSE	TRUE	FALSE
platelet_count	12	23886206	A	G	1.96042e-06	22000001	25000000	FALSE	FALSE	TRUE
platelet_count	12	29282572	T	TA	2.54462e-13	28000001	31000000	TRUE	TRUE	TRUE
platelet_count	12	50717896	C	CT	4.16695e-06	49000001	52000000	FALSE	TRUE	FALSE
platelet_count	12	54304624	G	A	5.76633e-09	53000001	56000000	FALSE	TRUE	TRUE
platelet_count	12	56710869	TTTG	T	5.33274e-07	55000001	58000000	FALSE	TRUE	FALSE
platelet_count	12	64611299	C	G	2.24752e-09	63000001	66000000	TRUE	TRUE	TRUE
platelet_count	12	80680085	A	G	8.20308e-08	79000001	82000000	TRUE	FALSE	FALSE
platelet_count	12	109050017	G	A	4.60792e-08	108000001	111000000	TRUE	TRUE	TRUE
platelet_count	12	110902884	A	AT	3.6079e-06	109000001	112000000	FALSE	TRUE	TRUE
platelet_count	12	111446804	T	C	1.39291e-29	110000001	113000000	TRUE	TRUE	TRUE
platelet_count	12	112115228	T	A	1.57109e-21	111000001	114000000	TRUE	TRUE	TRUE
platelet_count	12	123108835	C	T	6.0135e-07	122000001	125000000	FALSE	TRUE	FALSE
platelet_count	12	124489659	C	CCT	7.8753e-07	123000001	126000000	FALSE	TRUE	FALSE
platelet_count	12	126575292	C	T	2.44744e-07	125000001	128000000	TRUE	FALSE	FALSE
platelet_count	13	50470001	C	A	3.52025e-06	49000001	52000000	FALSE	TRUE	FALSE
platelet_count	13	95247462	C	A	2.23305e-08	94000001	97000000	FALSE	TRUE	TRUE
platelet_count	13	109818421	C	T	1.22952e-06	108000001	111000000	FALSE	TRUE	FALSE
platelet_count	13	113357441	C	CAA	1.73068e-06	112000001	115000000	FALSE	TRUE	TRUE
platelet_count	14	67940782	G	GA	1.01382e-06	66000001	69000000	FALSE	FALSE	TRUE
platelet_count	14	68983038	A	C	4.06238e-06	67000001	70000000	FALSE	FALSE	TRUE
platelet_count	14	100707176	A	ACT	2.03858e-10	99000001	102000000	FALSE	TRUE	FALSE
platelet_count	14	101555705	G	GACAC	3.54925e-06	100000001	103000000	FALSE	FALSE	TRUE
platelet_count	14	102076390	AATAAATAAATAAATAAAT	A	3.62053e-06	101000001	104000000	TRUE	FALSE	FALSE
platelet_count	14	103098707	G	A	5.80487e-09	102000001	105000000	FALSE	TRUE	TRUE
platelet_count	14	104180187	TGTGGA	T	9.3552e-08	103000001	106000000	TRUE	FALSE	TRUE
platelet_count	15	58390008	A	C	2.796e-07	57000001	60000000	TRUE	FALSE	TRUE
platelet_count	15	61397546	A	T	3.29331e-06	60000001	63000000	TRUE	FALSE	FALSE
platelet_count	15	63048028	G	A	2.03317e-06	62000001	65000000	FALSE	TRUE	FALSE
platelet_count	15	64658565	T	TAC	1.0974e-06	63000001	66000000	TRUE	FALSE	TRUE
platelet_count	15	68431009	G	A	2.79224e-06	67000001	70000000	TRUE	FALSE	FALSE
platelet_count	15	89813996	G	T	1.17746e-06	88000001	91000000	FALSE	FALSE	TRUE
platelet_count	15	98704903	G	T	1.49488e-08	97000001	100000000	TRUE	FALSE	TRUE
platelet_count	16	502231	C	A	1.47555e-06	1	3000000	TRUE	FALSE	FALSE
platelet_count	16	28494339	G	C	1.10985e-08	27000001	30000000	FALSE	TRUE	FALSE
platelet_count	16	75905354	T	G	4.52048e-06	74000001	77000000	TRUE	FALSE	FALSE
platelet_count	16	81942226	T	G	4.90553e-06	80000001	83000000	FALSE	TRUE	FALSE
platelet_count	16	87019753	C	G	4.28628e-06	86000001	89000000	FALSE	TRUE	FALSE
platelet_count	16	88535895	TG	T	1.07388e-06	87000001	90000000	FALSE	TRUE	FALSE
platelet_count	16	89683264	G	A	2.56758e-06	88000001	91000000	FALSE	TRUE	FALSE
platelet_count	17	2242356	CA	C	6.69783e-08	1000001	4000000	FALSE	FALSE	TRUE
platelet_count	17	4918736	C	A	1.40346e-06	3000001	6000000	FALSE	TRUE	FALSE
platelet_count	17	29420585	G	GTT	6.90045e-11	28000001	31000000	FALSE	TRUE	TRUE
platelet_count	17	35706819	T	A	3.46011e-10	34000001	37000000	FALSE	FALSE	TRUE
platelet_count	17	39850052	TATATTATATATGTATATATACTATATGCATATATACTATATAGC	T	4.67237e-06	38000001	41000000	FALSE	TRUE	FALSE
platelet_count	17	61169151	C	G	1.50642e-06	60000001	63000000	FALSE	FALSE	TRUE
platelet_count	17	64352439	G	A	4.12408e-07	63000001	66000000	TRUE	FALSE	TRUE
platelet_count	17	79679707	A	G	2.00384e-07	78000001	81000000	TRUE	FALSE	TRUE
platelet_count	18	1204372	CT	C	3.78159e-06	1	3000000	FALSE	FALSE	TRUE
platelet_count	18	2629551	C	T	3.30191e-06	1000001	4000000	TRUE	FALSE	TRUE
platelet_count	18	23141009	G	T	6.69635e-14	22000001	25000000	FALSE	TRUE	TRUE
platelet_count	19	779416	G	C	4.4693e-07	1	3000000	FALSE	TRUE	FALSE
platelet_count	19	6802560	C	T	2.26396e-06	5000001	8000000	FALSE	FALSE	TRUE
platelet_count	19	16092494	C	A	2.85653e-33	15000001	18000000	TRUE	TRUE	TRUE
platelet_count	19	19645264	AGCC	A	1.85344e-06	18000001	21000000	FALSE	FALSE	TRUE
platelet_count	19	38819008	T	C	1.47018e-07	37000001	40000000	FALSE	TRUE	FALSE
platelet_count	19	45212939	A	G	2.31828e-06	44000001	47000000	FALSE	TRUE	FALSE
platelet_count	19	50905502	G	T	3.47872e-06	49000001	52000000	FALSE	TRUE	FALSE
platelet_count	20	1943481	G	A	2.19816e-11	1	3000000	FALSE	TRUE	TRUE
platelet_count	20	22630663	C	T	2.95293e-07	21000001	24000000	FALSE	TRUE	FALSE
platelet_count	20	31698388	A	G	3.37787e-06	30000001	33000000	FALSE	TRUE	FALSE
platelet_count	20	41981347	G	T	2.41295e-06	40000001	43000000	FALSE	FALSE	TRUE
platelet_count	20	52056283	T	C	4.58842e-06	51000001	54000000	FALSE	TRUE	FALSE
platelet_count	20	58982027	TC	T	2.1858e-06	57000001	60000000	FALSE	TRUE	FALSE
platelet_count	20	59028358	TTTC	T	5.92328e-08	58000001	61000000	TRUE	TRUE	TRUE
platelet_count	21	16216530	G	T	7.56637e-07	15000001	18000000	TRUE	FALSE	TRUE
platelet_count	22	36562197	GGT	G	2.81735e-06	35000001	38000000	TRUE	FALSE	TRUE
platelet_count	22	37615289	T	C	1.9796e-07	36000001	39000000	TRUE	FALSE	FALSE
platelet_count	22	43983685	G	C	2.87022e-10	42000001	45000000	FALSE	TRUE	FALSE
platelet_count	22	47625916	C	G	7.08155e-07	46000001	49000000	FALSE	TRUE	FALSE
platelet_count	22	48722273	C	T	2.0115e-06	47000001	50000000	TRUE	FALSE	FALSE
platelet_count	22	49960910	G	T	5.0953e-07	48000001	51000000	FALSE	TRUE	FALSE
platelet_count	22	50190508	G	A	5.49096e-17	49000001	52000000	FALSE	TRUE	TRUE
potassium_molar_concentration	1	41398293	C	A	6.91448e-07	40000001	43000000	TRUE	FALSE	FALSE
potassium_molar_concentration	1	54379941	A	G	1.60967e-06	53000001	56000000	FALSE	FALSE	TRUE
potassium_molar_concentration	1	62481008	C	CAAAA	8.58944e-07	61000001	64000000	FALSE	FALSE	TRUE
potassium_molar_concentration	1	69417425	T	C	1.25351e-07	68000001	71000000	FALSE	TRUE	FALSE
potassium_molar_concentration	1	76813406	G	A	1.78278e-06	75000001	78000000	FALSE	TRUE	FALSE
potassium_molar_concentration	1	160055888	C	T	4.33862e-06	159000001	162000000	TRUE	FALSE	FALSE
potassium_molar_concentration	1	206853343	G	A	1.01442e-06	205000001	208000000	FALSE	TRUE	FALSE
potassium_molar_concentration	1	235918194	G	A	8.29959e-08	234000001	237000000	TRUE	FALSE	FALSE
potassium_molar_concentration	2	18101833	GA	G	3.07318e-06	17000001	20000000	FALSE	FALSE	TRUE
potassium_molar_concentration	2	28846722	T	TACACAC	4.36423e-06	27000001	30000000	TRUE	FALSE	FALSE
potassium_molar_concentration	2	99574811	T	C	3.20163e-06	98000001	101000000	TRUE	FALSE	FALSE
potassium_molar_concentration	2	102490821	A	C	2.92412e-06	101000001	104000000	FALSE	TRUE	FALSE
potassium_molar_concentration	2	146178503	AGT	A	2.44114e-06	145000001	148000000	FALSE	FALSE	TRUE
potassium_molar_concentration	2	200666113	C	G	5.49637e-07	199000001	202000000	FALSE	FALSE	TRUE
potassium_molar_concentration	2	214102368	A	C	2.97194e-06	213000001	216000000	FALSE	FALSE	TRUE
potassium_molar_concentration	2	240619519	C	T	1.09028e-06	239000001	242000000	TRUE	TRUE	FALSE
potassium_molar_concentration	3	22865031	A	G	3.39538e-06	21000001	24000000	FALSE	FALSE	TRUE
potassium_molar_concentration	3	53924683	T	A	2.89939e-06	52000001	55000000	TRUE	FALSE	FALSE
potassium_molar_concentration	3	89134226	A	T	9.88679e-07	88000001	91000000	FALSE	TRUE	FALSE
potassium_molar_concentration	3	106392994	A	C	2.04448e-06	105000001	108000000	TRUE	FALSE	FALSE
potassium_molar_concentration	3	112725764	A	G	1.85598e-06	111000001	114000000	FALSE	TRUE	FALSE
potassium_molar_concentration	3	113908810	G	T	5.43893e-08	112000001	115000000	TRUE	FALSE	TRUE
potassium_molar_concentration	3	118944457	TACAC	T	2.3308e-06	117000001	120000000	TRUE	FALSE	FALSE
potassium_molar_concentration	3	171568269	G	A	3.69417e-08	170000001	173000000	FALSE	TRUE	FALSE
potassium_molar_concentration	4	33220458	G	C	1.69125e-06	32000001	35000000	FALSE	TRUE	FALSE
potassium_molar_concentration	4	165623102	T	A	3.8067e-06	164000001	167000000	FALSE	FALSE	TRUE
potassium_molar_concentration	4	186485282	T	C	2.24702e-06	185000001	188000000	FALSE	FALSE	TRUE
potassium_molar_concentration	5	62314758	G	GT	3.50359e-06	61000001	64000000	FALSE	TRUE	FALSE
potassium_molar_concentration	5	84636751	T	C	1.82406e-06	83000001	86000000	FALSE	TRUE	FALSE
potassium_molar_concentration	5	95553355	C	A	4.46865e-06	94000001	97000000	TRUE	FALSE	FALSE
potassium_molar_concentration	5	121921416	G	A	4.34986e-06	120000001	123000000	TRUE	FALSE	FALSE
potassium_molar_concentration	5	129398315	C	G	1.05888e-06	128000001	131000000	FALSE	TRUE	FALSE
potassium_molar_concentration	5	137705230	T	C	6.69847e-11	136000001	139000000	FALSE	TRUE	TRUE
potassium_molar_concentration	5	138022628	C	T	3.80469e-08	137000001	140000000	FALSE	TRUE	TRUE
potassium_molar_concentration	5	151902982	G	A	1.45359e-06	150000001	153000000	FALSE	FALSE	TRUE
potassium_molar_concentration	5	164026080	A	G	2.46429e-06	163000001	166000000	TRUE	FALSE	FALSE
potassium_molar_concentration	5	174169372	A	G	3.01902e-06	173000001	176000000	TRUE	FALSE	FALSE
potassium_molar_concentration	6	7255792	C	T	4.17388e-06	6000001	9000000	FALSE	TRUE	FALSE
potassium_molar_concentration	6	66776510	A	G	1.55164e-06	65000001	68000000	TRUE	FALSE	FALSE
potassium_molar_concentration	6	81566728	C	T	3.29374e-06	80000001	83000000	TRUE	FALSE	FALSE
potassium_molar_concentration	6	84500916	C	T	2.15269e-06	83000001	86000000	TRUE	FALSE	FALSE
potassium_molar_concentration	6	86577717	G	C	4.32814e-06	85000001	88000000	TRUE	FALSE	FALSE
potassium_molar_concentration	6	104590233	G	A	1.30661e-06	103000001	106000000	FALSE	FALSE	TRUE
potassium_molar_concentration	6	122885848	A	G	1.25517e-06	121000001	124000000	FALSE	FALSE	TRUE
potassium_molar_concentration	7	22564700	C	T	1.67003e-06	21000001	24000000	TRUE	FALSE	FALSE
potassium_molar_concentration	7	68473020	T	C	2.26021e-06	67000001	70000000	FALSE	FALSE	TRUE
potassium_molar_concentration	7	100419831	G	A	2.08016e-07	99000001	102000000	FALSE	TRUE	FALSE
potassium_molar_concentration	7	108032695	C	CGT	4.77654e-06	107000001	110000000	FALSE	TRUE	FALSE
potassium_molar_concentration	8	30629111	T	C	9.01941e-07	29000001	32000000	FALSE	FALSE	TRUE
potassium_molar_concentration	8	89137613	T	TAGATAGATAGATAGATAGATAGAC	1.72897e-06	88000001	91000000	FALSE	FALSE	TRUE
potassium_molar_concentration	9	1873520	C	G	4.87794e-06	1	3000000	FALSE	FALSE	TRUE
potassium_molar_concentration	9	20682371	A	C	1.78112e-06	19000001	22000000	TRUE	FALSE	TRUE
potassium_molar_concentration	9	94641243	A	G	2.79214e-06	93000001	96000000	TRUE	FALSE	FALSE
potassium_molar_concentration	9	132357822	T	C	4.09873e-06	131000001	134000000	FALSE	FALSE	TRUE
potassium_molar_concentration	10	2386660	T	A	4.24603e-06	1000001	4000000	TRUE	FALSE	FALSE
potassium_molar_concentration	10	55425914	C	T	3.4861e-06	54000001	57000000	TRUE	FALSE	FALSE
potassium_molar_concentration	10	70630160	T	TA	1.69872e-06	69000001	72000000	TRUE	FALSE	FALSE
potassium_molar_concentration	10	75845966	A	G	1.44653e-06	74000001	77000000	TRUE	FALSE	FALSE
potassium_molar_concentration	10	95476657	C	G	4.36001e-06	94000001	97000000	FALSE	FALSE	TRUE
potassium_molar_concentration	11	44964069	C	T	4.65687e-06	43000001	46000000	FALSE	FALSE	TRUE
potassium_molar_concentration	12	3733872	GACAC	G	1.17408e-06	2000001	5000000	FALSE	TRUE	FALSE
potassium_molar_concentration	12	19576236	G	T	4.77695e-06	18000001	21000000	FALSE	FALSE	TRUE
potassium_molar_concentration	12	24670504	T	TTTTGCTTTGC	3.01652e-06	23000001	26000000	TRUE	FALSE	TRUE
potassium_molar_concentration	12	67592415	AAAGGAAGGAAGGAAGG	A	1.17604e-06	66000001	69000000	FALSE	FALSE	TRUE
potassium_molar_concentration	13	45809531	G	A	4.6459e-06	44000001	47000000	TRUE	FALSE	FALSE
potassium_molar_concentration	13	75757082	T	C	1.60935e-08	74000001	77000000	TRUE	FALSE	FALSE
potassium_molar_concentration	13	82424873	C	T	2.29772e-06	81000001	84000000	FALSE	TRUE	FALSE
potassium_molar_concentration	14	23971855	G	C	3.43313e-06	22000001	25000000	FALSE	FALSE	TRUE
potassium_molar_concentration	14	50009749	A	G	4.72012e-06	49000001	52000000	FALSE	FALSE	TRUE
potassium_molar_concentration	14	58728502	CGT	C	3.92331e-06	57000001	60000000	TRUE	FALSE	FALSE
potassium_molar_concentration	14	73368476	G	A	1.16079e-06	72000001	75000000	FALSE	TRUE	FALSE
potassium_molar_concentration	14	84614200	TA	T	1.0694e-06	83000001	86000000	FALSE	FALSE	TRUE
potassium_molar_concentration	14	99565916	G	A	4.17357e-06	98000001	101000000	FALSE	TRUE	FALSE
potassium_molar_concentration	14	104808608	G	A	1.25842e-06	103000001	106000000	FALSE	TRUE	FALSE
potassium_molar_concentration	15	33111459	C	T	3.4987e-06	32000001	35000000	FALSE	TRUE	FALSE
potassium_molar_concentration	15	45411775	G	A	4.15706e-06	44000001	47000000	TRUE	FALSE	FALSE
potassium_molar_concentration	15	50906725	G	GA	4.56949e-06	49000001	52000000	TRUE	FALSE	FALSE
potassium_molar_concentration	16	56909760	G	A	3.29694e-06	55000001	58000000	FALSE	TRUE	FALSE
potassium_molar_concentration	17	18368523	C	CTT	4.037e-07	17000001	20000000	FALSE	TRUE	FALSE
potassium_molar_concentration	18	9285826	T	C	4.15683e-06	8000001	11000000	FALSE	TRUE	FALSE
potassium_molar_concentration	18	12374684	C	A	3.27899e-06	11000001	14000000	TRUE	FALSE	FALSE
potassium_molar_concentration	18	23367764	T	C	1.76366e-08	22000001	25000000	FALSE	FALSE	TRUE
potassium_molar_concentration	18	28641041	G	A	2.67733e-06	27000001	30000000	FALSE	FALSE	TRUE
potassium_molar_concentration	18	46759620	C	T	3.20424e-06	45000001	48000000	TRUE	FALSE	FALSE
potassium_molar_concentration	19	44686460	CT	C	2.88497e-06	43000001	46000000	FALSE	FALSE	TRUE
potassium_molar_concentration	20	7706238	C	G	4.62509e-06	6000001	9000000	TRUE	FALSE	FALSE
protein_density	1	93309587	C	A	2.69031e-06	92000001	95000000	FALSE	FALSE	TRUE
protein_density	1	154467408	CTT	C	9.27341e-07	153000001	156000000	TRUE	FALSE	FALSE
protein_density	1	161558222	A	T	3.18711e-16	160000001	163000000	TRUE	TRUE	TRUE
protein_density	2	15056852	G	A	4.69739e-07	14000001	17000000	FALSE	TRUE	FALSE
protein_density	2	28100123	G	C	3.7281e-06	27000001	30000000	FALSE	TRUE	FALSE
protein_density	2	53577533	A	ATTTAT	2.33351e-06	52000001	55000000	TRUE	FALSE	FALSE
protein_density	2	58617763	AACACACAC	A	2.76703e-06	57000001	60000000	FALSE	TRUE	FALSE
protein_density	2	100503444	T	C	1.45449e-06	99000001	102000000	FALSE	FALSE	TRUE
protein_density	2	111471251	T	C	6.77118e-09	110000001	113000000	TRUE	TRUE	FALSE
protein_density	2	157365665	A	G	1.4705e-07	156000001	159000000	FALSE	TRUE	FALSE
protein_density	2	236722018	C	A	1.65985e-06	235000001	238000000	FALSE	TRUE	FALSE
protein_density	3	45184676	A	C	1.8424e-06	44000001	47000000	TRUE	FALSE	FALSE
protein_density	3	46982777	C	T	1.1623e-06	45000001	48000000	TRUE	FALSE	FALSE
protein_density	3	47189673	TAAATA	T	2.76874e-07	46000001	49000000	TRUE	FALSE	TRUE
protein_density	3	48061780	C	T	8.71016e-07	47000001	50000000	TRUE	FALSE	FALSE
protein_density	3	56264596	CA	C	1.07744e-06	55000001	58000000	TRUE	FALSE	FALSE
protein_density	3	117903086	T	A	4.91997e-06	116000001	119000000	FALSE	FALSE	TRUE
protein_density	3	118049271	TG	T	2.79684e-06	117000001	120000000	FALSE	FALSE	TRUE
protein_density	3	130583858	C	G	3.22268e-06	129000001	132000000	TRUE	FALSE	TRUE
protein_density	3	138917273	A	G	1.21695e-07	137000001	140000000	TRUE	FALSE	FALSE
protein_density	4	3445429	C	T	6.86907e-08	2000001	5000000	FALSE	TRUE	FALSE
protein_density	4	39178010	AT	A	6.27825e-07	38000001	41000000	TRUE	FALSE	TRUE
protein_density	4	56955806	C	T	3.42151e-06	55000001	58000000	TRUE	FALSE	TRUE
protein_density	4	82208310	A	G	3.32449e-08	81000001	84000000	TRUE	FALSE	TRUE
protein_density	4	102603472	G	A	8.46902e-07	101000001	104000000	FALSE	TRUE	FALSE
protein_density	4	114299474	A	C	3.5147e-06	113000001	116000000	TRUE	FALSE	FALSE
protein_density	4	139671487	C	A	2.10144e-06	138000001	141000000	TRUE	FALSE	TRUE
protein_density	4	166296198	A	G	8.67358e-07	165000001	168000000	FALSE	FALSE	TRUE
protein_density	4	183123402	G	GGTGTGTGT	1.66519e-06	182000001	185000000	FALSE	FALSE	TRUE
protein_density	5	982638	G	A	3.31535e-06	1	3000000	FALSE	FALSE	TRUE
protein_density	5	56159818	G	C	2.10616e-06	55000001	58000000	FALSE	TRUE	FALSE
protein_density	5	94573270	G	GTT	3.95375e-06	93000001	96000000	FALSE	FALSE	TRUE
protein_density	5	121878932	A	T	1.81124e-06	120000001	123000000	TRUE	FALSE	FALSE
protein_density	5	134208945	T	G	8.91788e-07	133000001	136000000	TRUE	FALSE	TRUE
protein_density	5	142624743	T	C	6.84411e-07	141000001	144000000	TRUE	FALSE	FALSE
protein_density	5	159786678	A	G	1.9605e-06	158000001	161000000	TRUE	FALSE	FALSE
protein_density	5	162335597	T	C	1.17282e-06	161000001	164000000	TRUE	FALSE	FALSE
protein_density	5	163484069	C	A	1.11155e-07	162000001	165000000	TRUE	FALSE	FALSE
protein_density	5	166357631	A	T	2.77854e-06	165000001	168000000	TRUE	FALSE	FALSE
protein_density	5	169573216	A	ATG	2.24208e-06	168000001	171000000	TRUE	FALSE	FALSE
protein_density	5	174788533	A	G	5.96302e-07	173000001	176000000	TRUE	FALSE	FALSE
protein_density	6	16412339	C	T	3.96006e-06	15000001	18000000	TRUE	FALSE	TRUE
protein_density	6	25426412	AT	A	1.78901e-06	24000001	27000000	FALSE	TRUE	FALSE
protein_density	6	170261575	G	GA	2.20019e-06	169000001	172000000	FALSE	FALSE	TRUE
protein_density	7	138899962	G	T	3.88294e-07	137000001	140000000	TRUE	FALSE	FALSE
protein_density	7	142936941	C	T	3.24895e-08	141000001	144000000	TRUE	FALSE	TRUE
protein_density	8	33707362	A	G	3.85261e-06	32000001	35000000	TRUE	FALSE	FALSE
protein_density	8	61055671	T	C	1.12372e-06	60000001	63000000	FALSE	TRUE	FALSE
protein_density	8	93419573	G	C	1.11317e-06	92000001	95000000	TRUE	FALSE	FALSE
protein_density	8	135439379	T	C	2.762e-06	134000001	137000000	TRUE	FALSE	TRUE
protein_density	9	115525229	G	A	2.11482e-06	114000001	117000000	FALSE	FALSE	TRUE
protein_density	9	129320123	T	C	3.21499e-06	128000001	131000000	TRUE	FALSE	FALSE
protein_density	9	135072059	G	A	2.43174e-06	134000001	137000000	FALSE	FALSE	TRUE
protein_density	10	17867243	C	G	9.27228e-07	16000001	19000000	FALSE	TRUE	FALSE
protein_density	10	73690454	C	T	7.5032e-07	72000001	75000000	TRUE	FALSE	FALSE
protein_density	10	117412647	A	C	4.1525e-06	116000001	119000000	FALSE	FALSE	TRUE
protein_density	10	126993067	C	T	2.81014e-06	125000001	128000000	TRUE	FALSE	FALSE
protein_density	11	8322837	G	C	3.81046e-06	7000001	10000000	FALSE	TRUE	FALSE
protein_density	11	103629380	C	T	2.25558e-06	102000001	105000000	TRUE	FALSE	TRUE
protein_density	12	11980554	C	T	3.03311e-06	10000001	13000000	TRUE	FALSE	FALSE
protein_density	12	13741463	C	A	2.99296e-06	12000001	15000000	TRUE	FALSE	FALSE
protein_density	12	14073256	G	A	2.27879e-06	13000001	16000000	TRUE	FALSE	FALSE
protein_density	12	22338184	CTGTGTGTG	C	3.73508e-06	21000001	24000000	FALSE	TRUE	FALSE
protein_density	12	66807959	AGCC	A	1.29872e-06	65000001	68000000	FALSE	FALSE	TRUE
protein_density	12	91415711	T	C	4.71752e-06	90000001	93000000	FALSE	FALSE	TRUE
protein_density	12	107849913	G	A	2.48603e-06	106000001	109000000	FALSE	FALSE	TRUE
protein_density	12	119136101	G	T	3.90292e-07	118000001	121000000	FALSE	FALSE	TRUE
protein_density	13	74727974	G	A	2.05087e-06	73000001	76000000	TRUE	FALSE	FALSE
protein_density	13	94207009	G	A	2.71465e-06	93000001	96000000	FALSE	FALSE	TRUE
protein_density	13	108325795	TACACACAC	T	1.50748e-07	107000001	110000000	FALSE	TRUE	FALSE
protein_density	14	31264977	A	ATTTT	2.64145e-06	30000001	33000000	TRUE	FALSE	TRUE
protein_density	14	87580191	C	T	8.05063e-07	86000001	89000000	TRUE	FALSE	TRUE
protein_density	14	94208300	GTTTTAA	G	1.24825e-06	93000001	96000000	FALSE	TRUE	FALSE
protein_density	14	101227835	C	T	4.9936e-06	100000001	103000000	TRUE	FALSE	FALSE
protein_density	14	102700405	A	G	2.12512e-07	101000001	104000000	FALSE	TRUE	FALSE
protein_density	14	105543904	G	C	4.0314e-06	104000001	107000000	FALSE	FALSE	TRUE
protein_density	15	23986344	A	G	4.82585e-06	22000001	25000000	FALSE	FALSE	TRUE
protein_density	15	78479399	A	AT	3.75574e-07	77000001	80000000	FALSE	TRUE	FALSE
protein_density	16	8429041	G	A	4.3859e-06	7000001	10000000	FALSE	FALSE	TRUE
protein_density	16	27157540	A	C	4.60605e-06	26000001	29000000	TRUE	FALSE	FALSE
protein_density	16	53076789	G	A	4.9324e-06	52000001	55000000	TRUE	FALSE	FALSE
protein_density	17	7570139	C	A	3.79459e-07	6000001	9000000	TRUE	TRUE	TRUE
protein_density	17	16939677	G	A	3.14755e-12	15000001	18000000	TRUE	TRUE	TRUE
protein_density	17	28992152	C	A	5.06667e-08	27000001	30000000	FALSE	TRUE	FALSE
protein_density	17	71975912	T	TTGGGG	3.3944e-06	70000001	73000000	FALSE	TRUE	FALSE
protein_density	18	12078830	T	G	2.17918e-06	11000001	14000000	FALSE	FALSE	TRUE
protein_density	18	77475336	C	CAAA	2.08095e-06	76000001	79000000	TRUE	FALSE	FALSE
protein_density	19	49534760	C	T	7.08805e-09	48000001	51000000	FALSE	TRUE	TRUE
protein_density	19	54377375	C	CTATTATTATTAT	4.79599e-06	53000001	56000000	TRUE	FALSE	FALSE
protein_density	20	10377442	C	T	3.3369e-07	9000001	12000000	FALSE	TRUE	FALSE
protein_density	21	26115325	TC	T	3.25234e-06	25000001	28000000	TRUE	FALSE	FALSE
protein_density	21	27440674	C	T	4.97848e-06	26000001	29000000	FALSE	FALSE	TRUE
protein_density	21	36289424	GGTGTGTGTGTGTGTGT	G	2.70707e-06	35000001	38000000	FALSE	FALSE	TRUE
protein_density	22	21926132	C	CTT	3.15571e-06	20000001	23000000	FALSE	FALSE	TRUE
protein_density	22	44685977	C	T	4.86263e-06	43000001	46000000	TRUE	FALSE	FALSE
sodium_molar_concentration	1	41762412	A	G	1.33674e-06	40000001	43000000	FALSE	FALSE	TRUE
sodium_molar_concentration	1	65381421	C	T	3.47828e-06	64000001	67000000	FALSE	FALSE	TRUE
sodium_molar_concentration	1	75795455	A	G	2.44695e-06	74000001	77000000	TRUE	FALSE	TRUE
sodium_molar_concentration	1	160132270	C	T	3.73123e-06	159000001	162000000	FALSE	FALSE	TRUE
sodium_molar_concentration	2	17567353	C	CTTTT	4.28554e-06	16000001	19000000	TRUE	FALSE	FALSE
sodium_molar_concentration	2	35842168	T	G	2.24053e-06	34000001	37000000	TRUE	FALSE	FALSE
sodium_molar_concentration	2	132099283	C	CTT	4.88376e-06	131000001	134000000	FALSE	FALSE	TRUE
sodium_molar_concentration	2	211444149	T	TAACA	2.20572e-06	210000001	213000000	FALSE	TRUE	FALSE
sodium_molar_concentration	2	223996968	C	T	4.93701e-06	222000001	225000000	TRUE	FALSE	FALSE
sodium_molar_concentration	2	224000691	T	C	3.94349e-06	223000001	226000000	TRUE	FALSE	FALSE
sodium_molar_concentration	2	236743565	G	A	4.54317e-06	235000001	238000000	FALSE	FALSE	TRUE
sodium_molar_concentration	3	5783543	G	A	1.35884e-06	4000001	7000000	FALSE	TRUE	FALSE
sodium_molar_concentration	3	21710347	A	G	9.96162e-07	20000001	23000000	FALSE	TRUE	FALSE
sodium_molar_concentration	3	28567799	G	T	3.62773e-06	27000001	30000000	FALSE	FALSE	TRUE
sodium_molar_concentration	3	29431301	C	CTTTTT	2.96126e-06	28000001	31000000	FALSE	TRUE	FALSE
sodium_molar_concentration	3	102920703	A	G	4.3198e-06	101000001	104000000	FALSE	FALSE	TRUE
sodium_molar_concentration	3	108706468	C	T	2.28185e-06	107000001	110000000	TRUE	FALSE	TRUE
sodium_molar_concentration	4	10510982	G	A	4.31873e-06	9000001	12000000	FALSE	FALSE	TRUE
sodium_molar_concentration	4	35715562	TA	T	3.42513e-06	34000001	37000000	TRUE	FALSE	FALSE
sodium_molar_concentration	4	36912733	C	T	5.5227e-07	35000001	38000000	TRUE	FALSE	TRUE
sodium_molar_concentration	4	47377392	T	TCTG	1.01063e-06	46000001	49000000	FALSE	FALSE	TRUE
sodium_molar_concentration	4	134680503	G	A	7.69611e-07	133000001	136000000	TRUE	FALSE	FALSE
sodium_molar_concentration	4	165889248	G	A	2.54693e-08	164000001	167000000	TRUE	FALSE	FALSE
sodium_molar_concentration	4	168811455	C	A	3.62762e-07	167000001	170000000	TRUE	FALSE	FALSE
sodium_molar_concentration	4	173695774	A	G	2.43415e-06	172000001	175000000	FALSE	FALSE	TRUE
sodium_molar_concentration	5	58300552	A	G	3.35945e-06	57000001	60000000	FALSE	TRUE	FALSE
sodium_molar_concentration	5	92317184	CCCTTCCTT	C	3.29954e-06	91000001	94000000	TRUE	FALSE	FALSE
sodium_molar_concentration	5	111472366	T	A	2.16952e-06	110000001	113000000	TRUE	FALSE	FALSE
sodium_molar_concentration	5	114150860	A	G	6.71787e-07	113000001	116000000	FALSE	FALSE	TRUE
sodium_molar_concentration	5	143466277	T	C	1.65466e-06	142000001	145000000	FALSE	TRUE	FALSE
sodium_molar_concentration	6	15042126	T	A	3.21507e-06	14000001	17000000	FALSE	FALSE	TRUE
sodium_molar_concentration	6	44637323	G	A	9.37122e-07	43000001	46000000	TRUE	FALSE	FALSE
sodium_molar_concentration	6	46232152	C	T	2.5064e-06	45000001	48000000	TRUE	FALSE	TRUE
sodium_molar_concentration	6	107339442	G	A	4.53028e-06	106000001	109000000	TRUE	FALSE	FALSE
sodium_molar_concentration	6	124465083	C	T	1.68742e-06	123000001	126000000	TRUE	FALSE	TRUE
sodium_molar_concentration	6	151285879	A	AT	4.81665e-06	150000001	153000000	TRUE	FALSE	FALSE
sodium_molar_concentration	8	46911860	G	C	3.97183e-07	45000001	48000000	FALSE	TRUE	FALSE
sodium_molar_concentration	8	57139523	A	G	1.8871e-06	56000001	59000000	TRUE	FALSE	TRUE
sodium_molar_concentration	8	61824040	T	G	4.97392e-06	60000001	63000000	FALSE	TRUE	FALSE
sodium_molar_concentration	8	100456303	T	C	1.15083e-06	99000001	102000000	TRUE	FALSE	FALSE
sodium_molar_concentration	8	135819802	C	T	2.4115e-06	134000001	137000000	TRUE	FALSE	FALSE
sodium_molar_concentration	9	16343749	C	T	2.11349e-06	15000001	18000000	TRUE	FALSE	FALSE
sodium_molar_concentration	9	93588935	C	T	1.18049e-06	92000001	95000000	FALSE	TRUE	FALSE
sodium_molar_concentration	10	2473969	C	T	2.86256e-06	1000001	4000000	FALSE	FALSE	TRUE
sodium_molar_concentration	10	16650576	C	CT	3.4095e-06	15000001	18000000	TRUE	FALSE	FALSE
sodium_molar_concentration	10	48302714	C	CTT	1.94934e-06	47000001	50000000	TRUE	FALSE	FALSE
sodium_molar_concentration	10	91727584	A	G	3.87807e-06	90000001	93000000	FALSE	FALSE	TRUE
sodium_molar_concentration	10	126580652	C	CA	2.55658e-06	125000001	128000000	FALSE	TRUE	FALSE
sodium_molar_concentration	11	2561208	A	AAAAAAAAG	3.90817e-06	1000001	4000000	FALSE	TRUE	FALSE
sodium_molar_concentration	11	5227002	T	A	1.01327e-09	4000001	7000000	TRUE	FALSE	FALSE
sodium_molar_concentration	11	42516063	T	G	8.17151e-07	41000001	44000000	FALSE	FALSE	TRUE
sodium_molar_concentration	11	43583754	A	G	2.46239e-06	42000001	45000000	FALSE	TRUE	FALSE
sodium_molar_concentration	11	87465953	A	C	2.89856e-07	86000001	89000000	TRUE	FALSE	TRUE
sodium_molar_concentration	11	110794156	CTTT	C	2.03308e-06	109000001	112000000	FALSE	FALSE	TRUE
sodium_molar_concentration	11	124059246	G	T	1.67786e-06	123000001	126000000	FALSE	TRUE	FALSE
sodium_molar_concentration	12	62153921	A	ATTATGTTATGTTATG	1.08875e-06	61000001	64000000	FALSE	FALSE	TRUE
sodium_molar_concentration	12	78408124	AT	A	1.39326e-07	77000001	80000000	FALSE	TRUE	FALSE
sodium_molar_concentration	12	117464353	T	C	1.88023e-06	116000001	119000000	TRUE	FALSE	FALSE
sodium_molar_concentration	12	122966320	G	A	2.27538e-06	121000001	124000000	FALSE	FALSE	TRUE
sodium_molar_concentration	12	123265188	G	A	1.24477e-06	122000001	125000000	FALSE	FALSE	TRUE
sodium_molar_concentration	13	38472803	G	C	4.36638e-06	37000001	40000000	FALSE	TRUE	FALSE
sodium_molar_concentration	13	60481349	GT	G	2.46574e-06	59000001	62000000	FALSE	FALSE	TRUE
sodium_molar_concentration	13	101161286	T	C	7.944e-07	100000001	103000000	TRUE	FALSE	FALSE
sodium_molar_concentration	14	90992179	T	A	4.12224e-06	89000001	92000000	FALSE	TRUE	FALSE
sodium_molar_concentration	14	91031585	T	C	5.14543e-07	90000001	93000000	FALSE	TRUE	FALSE
sodium_molar_concentration	14	102778597	C	CTGTG	2.25922e-06	101000001	104000000	FALSE	TRUE	FALSE
sodium_molar_concentration	15	57328436	A	G	4.54043e-06	56000001	59000000	FALSE	FALSE	TRUE
sodium_molar_concentration	15	58354069	A	G	3.92725e-06	57000001	60000000	FALSE	FALSE	TRUE
sodium_molar_concentration	15	85703853	A	AAATAT	1.02147e-06	84000001	87000000	FALSE	TRUE	FALSE
sodium_molar_concentration	16	3052128	AAT	A	4.39715e-06	2000001	5000000	FALSE	TRUE	FALSE
sodium_molar_concentration	16	8335727	G	A	3.78312e-06	7000001	10000000	FALSE	TRUE	FALSE
sodium_molar_concentration	16	69657956	G	A	1.81372e-10	68000001	71000000	FALSE	TRUE	TRUE
sodium_molar_concentration	17	52120413	ACCTTATCCTTATCCTTAT	A	2.84666e-06	51000001	54000000	FALSE	FALSE	TRUE
sodium_molar_concentration	17	77559765	A	G	7.64652e-07	76000001	79000000	FALSE	TRUE	FALSE
sodium_molar_concentration	18	38562191	C	CA	3.95729e-06	37000001	40000000	FALSE	FALSE	TRUE
sodium_molar_concentration	18	57930570	G	A	1.29624e-06	56000001	59000000	FALSE	TRUE	FALSE
sodium_molar_concentration	19	31417921	A	C	2.30279e-06	30000001	33000000	FALSE	TRUE	FALSE
sodium_molar_concentration	19	50308711	G	A	1.56485e-06	49000001	52000000	FALSE	TRUE	FALSE
sodium_molar_concentration	19	55945291	A	G	3.58082e-06	54000001	57000000	FALSE	FALSE	TRUE
sodium_molar_concentration	20	3084901	A	G	1.19191e-06	2000001	5000000	FALSE	TRUE	FALSE
sodium_molar_concentration	20	31473908	C	T	1.77312e-06	30000001	33000000	TRUE	FALSE	FALSE
sodium_molar_concentration	20	38861637	G	A	2.61067e-06	37000001	40000000	FALSE	TRUE	FALSE
sodium_molar_concentration	20	48824319	G	T	4.79822e-09	47000001	50000000	FALSE	TRUE	TRUE
sodium_molar_concentration	20	49313692	C	T	3.40204e-08	48000001	51000000	FALSE	TRUE	FALSE
sodium_molar_concentration	21	16107894	G	A	1.41426e-06	15000001	18000000	FALSE	FALSE	TRUE
sodium_molar_concentration	22	48357135	T	C	1.0526e-06	47000001	50000000	TRUE	FALSE	FALSE
whr_adj_bmi_v2	1	3044459	C	A	4.37897e-07	2000001	5000000	FALSE	TRUE	FALSE
whr_adj_bmi_v2	1	9276057	C	A	2.88121e-07	8000001	11000000	FALSE	FALSE	TRUE
whr_adj_bmi_v2	1	27899122	T	G	3.47921e-07	26000001	29000000	TRUE	FALSE	FALSE
whr_adj_bmi_v2	1	28825332	A	G	2.31825e-06	27000001	30000000	TRUE	FALSE	FALSE
whr_adj_bmi_v2	1	34958008	C	T	7.4494e-08	33000001	36000000	FALSE	FALSE	TRUE
whr_adj_bmi_v2	1	35269385	AAGTGCATCTTT	A	7.40804e-09	34000001	37000000	TRUE	FALSE	TRUE
whr_adj_bmi_v2	1	66369310	A	G	2.39816e-06	65000001	68000000	FALSE	FALSE	TRUE
whr_adj_bmi_v2	1	90766215	T	C	1.21694e-06	89000001	92000000	FALSE	TRUE	FALSE
whr_adj_bmi_v2	1	118974734	T	C	8.09459e-13	117000001	120000000	TRUE	TRUE	TRUE
whr_adj_bmi_v2	1	119004219	C	T	2.24497e-11	118000001	121000000	TRUE	TRUE	TRUE
whr_adj_bmi_v2	1	154991225	A	T	8.91149e-07	153000001	156000000	FALSE	TRUE	FALSE
whr_adj_bmi_v2	1	155018913	T	C	1.54972e-07	154000001	157000000	FALSE	TRUE	FALSE
whr_adj_bmi_v2	1	160745301	A	G	4.34332e-06	159000001	162000000	FALSE	TRUE	FALSE
whr_adj_bmi_v2	1	165347868	C	G	9.19177e-09	164000001	167000000	TRUE	FALSE	TRUE
whr_adj_bmi_v2	1	170569417	T	C	2.94218e-10	169000001	172000000	FALSE	TRUE	TRUE
whr_adj_bmi_v2	1	172392039	G	C	1.63408e-08	171000001	174000000	FALSE	TRUE	TRUE
whr_adj_bmi_v2	1	191552192	G	C	1.77731e-06	190000001	193000000	FALSE	TRUE	FALSE
whr_adj_bmi_v2	1	200095843	C	T	3.81838e-06	199000001	202000000	FALSE	TRUE	FALSE
whr_adj_bmi_v2	1	210291970	G	C	9.09367e-07	209000001	212000000	FALSE	TRUE	FALSE
whr_adj_bmi_v2	1	219570796	C	A	4.49548e-20	218000001	221000000	TRUE	TRUE	TRUE
whr_adj_bmi_v2	1	220817829	C	T	8.57223e-09	219000001	222000000	FALSE	TRUE	FALSE
whr_adj_bmi_v2	2	25370870	C	T	4.42403e-08	24000001	27000000	FALSE	TRUE	FALSE
whr_adj_bmi_v2	2	34774945	G	A	9.19889e-08	33000001	36000000	FALSE	TRUE	FALSE
whr_adj_bmi_v2	2	38734690	G	GAA	1.88306e-06	37000001	40000000	TRUE	FALSE	TRUE
whr_adj_bmi_v2	2	48098845	CAA	C	2.05533e-06	47000001	50000000	TRUE	FALSE	FALSE
whr_adj_bmi_v2	2	54960158	G	A	3.5328e-07	53000001	56000000	FALSE	FALSE	TRUE
whr_adj_bmi_v2	2	59760175	T	TCTATCTAC	1.26049e-06	58000001	61000000	TRUE	FALSE	TRUE
whr_adj_bmi_v2	2	67525415	A	G	1.70968e-08	66000001	69000000	FALSE	TRUE	TRUE
whr_adj_bmi_v2	2	69340329	G	A	7.26499e-07	68000001	71000000	FALSE	FALSE	TRUE
whr_adj_bmi_v2	2	76422223	T	C	2.45733e-06	75000001	78000000	FALSE	FALSE	TRUE
whr_adj_bmi_v2	2	103975918	T	TAC	4.61049e-07	102000001	105000000	FALSE	TRUE	FALSE
whr_adj_bmi_v2	2	104054503	G	A	1.7767e-07	103000001	106000000	FALSE	TRUE	FALSE
whr_adj_bmi_v2	2	111498743	T	C	1.3546e-08	110000001	113000000	FALSE	FALSE	TRUE
whr_adj_bmi_v2	2	112954911	C	T	9.49081e-07	111000001	114000000	FALSE	FALSE	TRUE
whr_adj_bmi_v2	2	164672114	G	T	2.90704e-13	163000001	166000000	FALSE	TRUE	TRUE
whr_adj_bmi_v2	2	170503459	CT	C	1.50022e-06	169000001	172000000	FALSE	TRUE	TRUE
whr_adj_bmi_v2	2	177680838	C	T	3.67983e-06	176000001	179000000	FALSE	TRUE	FALSE
whr_adj_bmi_v2	2	187249020	G	T	2.50919e-09	186000001	189000000	FALSE	TRUE	TRUE
whr_adj_bmi_v2	2	208160166	A	G	4.96934e-06	207000001	210000000	FALSE	FALSE	TRUE
whr_adj_bmi_v2	2	217488668	T	C	4.50149e-06	216000001	219000000	FALSE	FALSE	TRUE
whr_adj_bmi_v2	2	233233112	T	TGG	1.50082e-06	232000001	235000000	TRUE	FALSE	TRUE
whr_adj_bmi_v2	2	236918235	C	T	6.77579e-07	235000001	238000000	TRUE	FALSE	FALSE
whr_adj_bmi_v2	2	238883229	C	A	6.62051e-07	237000001	240000000	FALSE	TRUE	FALSE
whr_adj_bmi_v2	3	1634840	T	C	6.64765e-07	1	3000000	FALSE	FALSE	TRUE
whr_adj_bmi_v2	3	11514461	C	T	3.4599e-07	10000001	13000000	FALSE	TRUE	FALSE
whr_adj_bmi_v2	3	12449452	C	T	4.61238e-10	11000001	14000000	FALSE	TRUE	TRUE
whr_adj_bmi_v2	3	16929289	T	C	4.44871e-06	15000001	18000000	FALSE	TRUE	FALSE
whr_adj_bmi_v2	3	20311632	C	T	1.53252e-08	19000001	22000000	FALSE	TRUE	FALSE
whr_adj_bmi_v2	3	34494153	G	C	2.97477e-06	33000001	36000000	FALSE	FALSE	TRUE
whr_adj_bmi_v2	3	46025269	TG	T	4.15024e-06	45000001	48000000	TRUE	FALSE	FALSE
whr_adj_bmi_v2	3	49853180	C	T	1.53245e-06	48000001	51000000	FALSE	TRUE	FALSE
whr_adj_bmi_v2	3	52261879	C	T	3.76222e-08	51000001	54000000	FALSE	TRUE	FALSE
whr_adj_bmi_v2	3	53051028	G	A	2.00456e-06	52000001	55000000	FALSE	TRUE	FALSE
whr_adj_bmi_v2	3	62596088	T	TAC	4.32306e-06	61000001	64000000	TRUE	FALSE	FALSE
whr_adj_bmi_v2	3	64717718	G	T	8.79145e-17	63000001	66000000	TRUE	TRUE	TRUE
whr_adj_bmi_v2	3	67989084	T	TACACACACACACACACAC	7.23997e-07	66000001	69000000	FALSE	FALSE	TRUE
whr_adj_bmi_v2	3	107879005	T	C	2.31037e-06	106000001	109000000	TRUE	TRUE	FALSE
whr_adj_bmi_v2	3	113121228	GCACACACACACACA	G	3.85078e-06	112000001	115000000	FALSE	TRUE	FALSE
whr_adj_bmi_v2	3	129609868	A	G	5.98484e-11	128000001	131000000	FALSE	TRUE	TRUE
whr_adj_bmi_v2	3	130028506	C	T	6.11903e-07	129000001	132000000	FALSE	TRUE	FALSE
whr_adj_bmi_v2	3	161958754	A	AT	8.60092e-07	160000001	163000000	FALSE	TRUE	FALSE
whr_adj_bmi_v2	3	162007999	C	T	3.12825e-06	161000001	164000000	FALSE	TRUE	FALSE
whr_adj_bmi_v2	3	189622452	C	G	3.50215e-07	188000001	191000000	TRUE	FALSE	FALSE
whr_adj_bmi_v2	3	193803927	T	TAA	3.96073e-06	192000001	195000000	FALSE	TRUE	FALSE
whr_adj_bmi_v2	4	38604459	C	T	2.15216e-06	37000001	40000000	FALSE	TRUE	TRUE
whr_adj_bmi_v2	4	55592233	A	C	8.92669e-07	54000001	57000000	FALSE	TRUE	TRUE
whr_adj_bmi_v2	4	88809882	C	T	3.75789e-08	87000001	90000000	FALSE	TRUE	TRUE
whr_adj_bmi_v2	4	179831636	C	CT	4.54989e-06	178000001	181000000	FALSE	TRUE	FALSE
whr_adj_bmi_v2	5	42046279	C	T	1.91861e-06	41000001	44000000	FALSE	FALSE	TRUE
whr_adj_bmi_v2	5	63085961	A	C	7.95158e-07	62000001	65000000	FALSE	FALSE	TRUE
whr_adj_bmi_v2	5	77144258	C	T	3.17984e-07	76000001	79000000	FALSE	FALSE	TRUE
whr_adj_bmi_v2	5	81139401	CTTTCTT	C	3.77475e-06	80000001	83000000	FALSE	FALSE	TRUE
whr_adj_bmi_v2	5	83655961	C	T	1.83002e-06	82000001	85000000	FALSE	TRUE	FALSE
whr_adj_bmi_v2	5	91305576	G	T	2.38418e-06	90000001	93000000	TRUE	FALSE	TRUE
whr_adj_bmi_v2	5	99121427	G	A	1.12985e-06	98000001	101000000	TRUE	FALSE	FALSE
whr_adj_bmi_v2	5	101640658	G	T	1.14377e-07	100000001	103000000	TRUE	FALSE	TRUE
whr_adj_bmi_v2	5	106795675	GACACACACAC	G	3.46815e-06	105000001	108000000	TRUE	FALSE	FALSE
whr_adj_bmi_v2	5	112656622	T	C	2.78749e-06	111000001	114000000	TRUE	FALSE	TRUE
whr_adj_bmi_v2	5	117144758	A	AT	9.96677e-07	116000001	119000000	TRUE	FALSE	FALSE
whr_adj_bmi_v2	5	124584238	C	T	3.52923e-06	123000001	126000000	FALSE	TRUE	FALSE
whr_adj_bmi_v2	5	127808505	T	C	2.99743e-06	126000001	129000000	FALSE	TRUE	FALSE
whr_adj_bmi_v2	5	128014857	C	T	7.16781e-08	127000001	130000000	FALSE	TRUE	TRUE
whr_adj_bmi_v2	5	134715851	TAA	T	3.3173e-07	133000001	136000000	TRUE	FALSE	TRUE
whr_adj_bmi_v2	5	142722859	G	T	2.34562e-07	141000001	144000000	FALSE	FALSE	TRUE
whr_adj_bmi_v2	5	150796216	A	T	3.09677e-06	149000001	152000000	FALSE	FALSE	TRUE
whr_adj_bmi_v2	5	158085807	A	G	2.37889e-06	157000001	160000000	TRUE	FALSE	FALSE
whr_adj_bmi_v2	5	175358693	A	G	3.22438e-06	174000001	177000000	FALSE	TRUE	FALSE
whr_adj_bmi_v2	5	176923900	G	C	2.49812e-06	175000001	178000000	FALSE	TRUE	FALSE
whr_adj_bmi_v2	5	177105317	GA	G	1.77678e-09	176000001	179000000	FALSE	TRUE	TRUE
whr_adj_bmi_v2	6	6751826	C	T	9.8921e-11	5000001	8000000	FALSE	TRUE	TRUE
whr_adj_bmi_v2	6	7220727	T	C	3.03778e-10	6000001	9000000	TRUE	TRUE	TRUE
whr_adj_bmi_v2	6	8936762	AAG	A	1.96609e-06	7000001	10000000	TRUE	FALSE	FALSE
whr_adj_bmi_v2	6	14483674	G	C	1.5361e-06	13000001	16000000	FALSE	FALSE	TRUE
whr_adj_bmi_v2	6	43791136	G	A	2.01908e-16	42000001	45000000	FALSE	TRUE	TRUE
whr_adj_bmi_v2	6	100155055	C	A	4.17865e-08	99000001	102000000	FALSE	TRUE	FALSE
whr_adj_bmi_v2	6	106767678	C	T	2.90411e-06	105000001	108000000	TRUE	FALSE	FALSE
whr_adj_bmi_v2	6	127133748	G	A	3.61168e-33	126000001	129000000	TRUE	TRUE	TRUE
whr_adj_bmi_v2	6	133248871	GT	G	4.93191e-06	132000001	135000000	FALSE	FALSE	TRUE
whr_adj_bmi_v2	6	165983068	G	GACAC	1.89045e-06	164000001	167000000	FALSE	TRUE	FALSE
whr_adj_bmi_v2	6	166077809	C	CAAA	1.86016e-06	165000001	168000000	FALSE	TRUE	FALSE
whr_adj_bmi_v2	6	170457800	C	T	1.73546e-07	169000001	172000000	FALSE	TRUE	FALSE
whr_adj_bmi_v2	7	15852126	C	T	7.10521e-07	14000001	17000000	TRUE	FALSE	TRUE
whr_adj_bmi_v2	7	25684809	G	A	2.59307e-08	24000001	27000000	FALSE	TRUE	TRUE
whr_adj_bmi_v2	7	26357619	C	A	8.94587e-10	25000001	28000000	FALSE	TRUE	TRUE
whr_adj_bmi_v2	7	27187169	C	T	3.71419e-08	26000001	29000000	FALSE	TRUE	TRUE
whr_adj_bmi_v2	7	36956056	T	G	2.60762e-06	35000001	38000000	TRUE	FALSE	FALSE
whr_adj_bmi_v2	7	142037799	G	T	2.10067e-06	141000001	144000000	TRUE	FALSE	FALSE
whr_adj_bmi_v2	8	20942628	T	A	4.22814e-06	19000001	22000000	FALSE	FALSE	TRUE
whr_adj_bmi_v2	8	25754873	T	G	3.65709e-06	24000001	27000000	FALSE	TRUE	FALSE
whr_adj_bmi_v2	8	61839630	ATT	A	1.34211e-06	60000001	63000000	FALSE	FALSE	TRUE
whr_adj_bmi_v2	8	71568932	A	G	4.77214e-08	70000001	73000000	FALSE	TRUE	TRUE
whr_adj_bmi_v2	8	84803869	T	C	1.23835e-06	83000001	86000000	FALSE	FALSE	TRUE
whr_adj_bmi_v2	8	94366302	G	A	3.8703e-06	93000001	96000000	FALSE	TRUE	FALSE
whr_adj_bmi_v2	8	126199557	A	G	2.87022e-06	125000001	128000000	TRUE	FALSE	FALSE
whr_adj_bmi_v2	8	127318675	A	AAT	8.33926e-09	126000001	129000000	TRUE	FALSE	TRUE
whr_adj_bmi_v2	9	7925381	T	G	1.73462e-06	6000001	9000000	FALSE	TRUE	FALSE
whr_adj_bmi_v2	9	75982225	TA	T	1.30236e-06	74000001	77000000	FALSE	FALSE	TRUE
whr_adj_bmi_v2	9	76101413	C	G	2.12522e-06	75000001	78000000	FALSE	FALSE	TRUE
whr_adj_bmi_v2	9	84931020	T	C	2.16855e-06	83000001	86000000	TRUE	FALSE	TRUE
whr_adj_bmi_v2	9	104951579	A	G	5.83832e-08	103000001	106000000	FALSE	TRUE	TRUE
whr_adj_bmi_v2	9	105115798	T	A	3.94079e-07	104000001	107000000	FALSE	TRUE	FALSE
whr_adj_bmi_v2	9	109829246	T	G	3.43043e-06	108000001	111000000	FALSE	TRUE	FALSE
whr_adj_bmi_v2	9	111150273	A	G	4.71109e-08	110000001	113000000	FALSE	TRUE	TRUE
whr_adj_bmi_v2	9	133277095	C	T	3.54179e-06	132000001	135000000	FALSE	TRUE	TRUE
whr_adj_bmi_v2	10	17873495	C	T	4.77684e-06	16000001	19000000	FALSE	TRUE	FALSE
whr_adj_bmi_v2	10	28413739	C	CAAAAAAAAAAAA	4.04833e-06	27000001	30000000	TRUE	FALSE	FALSE
whr_adj_bmi_v2	10	30389542	C	T	4.61665e-06	29000001	32000000	TRUE	FALSE	FALSE
whr_adj_bmi_v2	10	36543026	C	CCA	2.42946e-06	35000001	38000000	FALSE	FALSE	TRUE
whr_adj_bmi_v2	10	73954392	C	T	2.47246e-06	72000001	75000000	TRUE	FALSE	FALSE
whr_adj_bmi_v2	10	74612279	G	T	1.7684e-06	73000001	76000000	TRUE	FALSE	FALSE
whr_adj_bmi_v2	10	75468695	G	A	2.85826e-06	74000001	77000000	FALSE	TRUE	TRUE
whr_adj_bmi_v2	10	93996743	A	G	3.84832e-06	92000001	95000000	FALSE	TRUE	FALSE
whr_adj_bmi_v2	10	110595917	C	CTTT	3.63282e-06	109000001	112000000	FALSE	FALSE	TRUE
whr_adj_bmi_v2	10	125165482	TAC	T	1.06478e-06	124000001	127000000	FALSE	TRUE	FALSE
whr_adj_bmi_v2	11	9357791	G	A	7.07404e-07	8000001	11000000	FALSE	TRUE	FALSE
whr_adj_bmi_v2	11	10313587	G	T	7.04468e-07	9000001	12000000	TRUE	FALSE	TRUE
whr_adj_bmi_v2	11	18031346	G	A	4.40545e-06	17000001	20000000	TRUE	FALSE	FALSE
whr_adj_bmi_v2	11	59465384	A	G	2.71357e-06	58000001	61000000	FALSE	TRUE	FALSE
whr_adj_bmi_v2	11	62426940	C	A	7.51018e-07	61000001	64000000	FALSE	TRUE	FALSE
whr_adj_bmi_v2	11	64237251	G	C	1.30529e-06	63000001	66000000	TRUE	TRUE	TRUE
whr_adj_bmi_v2	11	65391911	T	C	2.29252e-06	64000001	67000000	TRUE	FALSE	FALSE
whr_adj_bmi_v2	11	67743220	C	T	3.70349e-07	66000001	69000000	TRUE	FALSE	FALSE
whr_adj_bmi_v2	11	68266673	T	C	1.55397e-06	67000001	70000000	TRUE	FALSE	FALSE
whr_adj_bmi_v2	11	69321087	T	C	8.36452e-09	68000001	71000000	TRUE	FALSE	TRUE
whr_adj_bmi_v2	11	70887284	CTG	C	5.31953e-07	69000001	72000000	TRUE	FALSE	TRUE
whr_adj_bmi_v2	11	71058248	G	T	3.45665e-06	70000001	73000000	FALSE	FALSE	TRUE
whr_adj_bmi_v2	11	73870863	A	G	1.88787e-06	72000001	75000000	TRUE	FALSE	FALSE
whr_adj_bmi_v2	11	77027868	G	A	1.7137e-06	76000001	79000000	TRUE	FALSE	FALSE
whr_adj_bmi_v2	11	79050256	T	C	1.94712e-06	78000001	81000000	TRUE	FALSE	FALSE
whr_adj_bmi_v2	11	85589173	G	A	3.46073e-06	84000001	87000000	TRUE	FALSE	TRUE
whr_adj_bmi_v2	11	106084816	C	T	4.6596e-08	105000001	108000000	TRUE	FALSE	FALSE
whr_adj_bmi_v2	11	108802010	G	GGTGTGT	3.6006e-08	107000001	110000000	TRUE	FALSE	FALSE
whr_adj_bmi_v2	11	110648353	C	CAT	2.79727e-06	109000001	112000000	FALSE	FALSE	TRUE
whr_adj_bmi_v2	11	130770748	CTTCA	C	4.44718e-06	129000001	132000000	TRUE	FALSE	FALSE
whr_adj_bmi_v2	12	4016032	G	T	4.03032e-07	3000001	6000000	TRUE	FALSE	FALSE
whr_adj_bmi_v2	12	12689311	A	C	3.63664e-07	11000001	14000000	FALSE	FALSE	TRUE
whr_adj_bmi_v2	12	25823344	C	T	1.82195e-06	24000001	27000000	TRUE	FALSE	TRUE
whr_adj_bmi_v2	12	26310241	G	A	1.99974e-16	25000001	28000000	FALSE	TRUE	TRUE
whr_adj_bmi_v2	12	29495831	G	A	3.22602e-08	28000001	31000000	TRUE	FALSE	TRUE
whr_adj_bmi_v2	12	44421282	C	T	1.29231e-06	43000001	46000000	FALSE	TRUE	FALSE
whr_adj_bmi_v2	12	47184157	G	A	3.62214e-06	46000001	49000000	TRUE	FALSE	FALSE
whr_adj_bmi_v2	12	53999999	G	C	5.02651e-09	52000001	55000000	TRUE	TRUE	TRUE
whr_adj_bmi_v2	12	54009024	GCGC	G	2.70534e-08	53000001	56000000	FALSE	TRUE	FALSE
whr_adj_bmi_v2	12	61991147	A	G	6.53508e-07	60000001	63000000	TRUE	FALSE	TRUE
whr_adj_bmi_v2	12	84616950	T	G	2.90934e-06	83000001	86000000	TRUE	FALSE	FALSE
whr_adj_bmi_v2	12	93791358	A	T	4.3535e-06	92000001	95000000	FALSE	FALSE	TRUE
whr_adj_bmi_v2	12	122539929	G	T	3.5196e-06	121000001	124000000	FALSE	TRUE	FALSE
whr_adj_bmi_v2	12	123919222	C	T	1.73713e-09	122000001	125000000	TRUE	TRUE	TRUE
whr_adj_bmi_v2	12	124002131	A	G	1.07106e-08	123000001	126000000	TRUE	TRUE	TRUE
whr_adj_bmi_v2	12	130214893	T	C	1.50196e-07	129000001	132000000	TRUE	FALSE	TRUE
whr_adj_bmi_v2	13	49896633	CT	C	2.31168e-06	48000001	51000000	FALSE	TRUE	FALSE
whr_adj_bmi_v2	13	59714008	G	A	4.92008e-06	58000001	61000000	TRUE	FALSE	FALSE
whr_adj_bmi_v2	13	110390753	GGCCTGAGAAGCGACAGGGCA	G	9.18413e-07	109000001	112000000	FALSE	FALSE	TRUE
whr_adj_bmi_v2	14	51764419	G	A	2.1199e-06	50000001	53000000	TRUE	FALSE	FALSE
whr_adj_bmi_v2	14	53881771	A	G	1.66317e-06	52000001	55000000	FALSE	FALSE	TRUE
whr_adj_bmi_v2	14	73234539	T	C	4.98794e-06	72000001	75000000	FALSE	FALSE	TRUE
whr_adj_bmi_v2	14	80070663	CAA	C	9.12986e-07	79000001	82000000	TRUE	FALSE	FALSE
whr_adj_bmi_v2	15	31401008	A	AT	3.97967e-06	30000001	33000000	TRUE	FALSE	FALSE
whr_adj_bmi_v2	15	40355173	C	CAA	1.69121e-06	39000001	42000000	FALSE	TRUE	FALSE
whr_adj_bmi_v2	15	62627713	G	A	2.84158e-06	61000001	64000000	FALSE	TRUE	FALSE
whr_adj_bmi_v2	15	72871129	CT	C	3.34916e-07	71000001	74000000	FALSE	TRUE	FALSE
whr_adj_bmi_v2	15	93088125	G	T	2.01061e-06	92000001	95000000	TRUE	TRUE	FALSE
whr_adj_bmi_v2	16	3797851	G	A	1.89169e-06	2000001	5000000	FALSE	FALSE	TRUE
whr_adj_bmi_v2	16	4390396	G	C	4.79395e-07	3000001	6000000	FALSE	TRUE	FALSE
whr_adj_bmi_v2	16	69541335	G	A	1.28554e-07	68000001	71000000	FALSE	TRUE	FALSE
whr_adj_bmi_v2	16	81398002	A	T	2.93529e-06	80000001	83000000	FALSE	TRUE	FALSE
whr_adj_bmi_v2	16	86161996	A	G	1.13996e-06	85000001	88000000	FALSE	TRUE	FALSE
whr_adj_bmi_v2	17	2614021	G	GTTTT	4.3074e-06	1000001	4000000	FALSE	FALSE	TRUE
whr_adj_bmi_v2	17	10576492	G	A	2.90631e-06	9000001	12000000	FALSE	FALSE	TRUE
whr_adj_bmi_v2	17	17598908	T	G	1.45441e-08	16000001	19000000	FALSE	TRUE	FALSE
whr_adj_bmi_v2	17	42810491	A	T	4.45079e-07	41000001	44000000	FALSE	TRUE	FALSE
whr_adj_bmi_v2	17	45956974	C	T	2.00293e-10	44000001	47000000	FALSE	TRUE	FALSE
whr_adj_bmi_v2	17	46012782	A	C	4.21885e-10	45000001	48000000	FALSE	TRUE	FALSE
whr_adj_bmi_v2	17	56665738	G	T	6.03236e-07	55000001	58000000	FALSE	TRUE	FALSE
whr_adj_bmi_v2	17	64287605	A	G	2.41391e-07	63000001	66000000	FALSE	TRUE	TRUE
whr_adj_bmi_v2	17	70480005	TAC	T	5.18273e-08	69000001	72000000	FALSE	TRUE	TRUE
whr_adj_bmi_v2	18	604373	G	C	1.10666e-06	1	3000000	TRUE	FALSE	TRUE
whr_adj_bmi_v2	18	2846814	A	T	1.08039e-06	1000001	4000000	FALSE	TRUE	FALSE
whr_adj_bmi_v2	18	39651879	C	A	3.53757e-06	38000001	41000000	FALSE	FALSE	TRUE
whr_adj_bmi_v2	18	52251373	C	G	2.04724e-06	51000001	54000000	FALSE	FALSE	TRUE
whr_adj_bmi_v2	18	79735322	T	C	2.80514e-06	78000001	81000000	FALSE	TRUE	FALSE
whr_adj_bmi_v2	19	2825804	G	A	3.18376e-06	1000001	4000000	TRUE	FALSE	FALSE
whr_adj_bmi_v2	19	10379505	C	CAATA	1.18882e-06	9000001	12000000	TRUE	FALSE	FALSE
whr_adj_bmi_v2	19	11222683	A	T	8.65811e-09	10000001	13000000	FALSE	FALSE	TRUE
whr_adj_bmi_v2	19	18277348	C	T	1.09129e-08	17000001	20000000	FALSE	TRUE	FALSE
whr_adj_bmi_v2	19	19332326	A	ATT	1.49602e-06	18000001	21000000	FALSE	TRUE	FALSE
whr_adj_bmi_v2	19	33309404	A	T	1.10606e-12	32000001	35000000	TRUE	TRUE	TRUE
whr_adj_bmi_v2	19	35713929	T	G	1.92686e-06	34000001	37000000	FALSE	TRUE	FALSE
whr_adj_bmi_v2	19	48711559	G	GTTGT	4.04727e-06	47000001	50000000	FALSE	TRUE	FALSE
whr_adj_bmi_v2	19	52507776	G	A	7.243e-07	51000001	54000000	TRUE	FALSE	FALSE
whr_adj_bmi_v2	19	56730565	A	G	3.96452e-06	55000001	58000000	TRUE	FALSE	FALSE
whr_adj_bmi_v2	20	5687332	CT	C	2.05191e-07	4000001	7000000	FALSE	FALSE	TRUE
whr_adj_bmi_v2	20	21892044	T	G	2.48152e-06	20000001	23000000	TRUE	FALSE	FALSE
whr_adj_bmi_v2	20	44365585	C	T	1.71526e-06	43000001	46000000	TRUE	TRUE	TRUE
whr_adj_bmi_v2	20	52014757	C	T	1.38919e-06	51000001	54000000	FALSE	FALSE	TRUE
whr_adj_bmi_v2	21	15141175	T	A	2.51e-06	14000001	17000000	TRUE	FALSE	FALSE
whr_adj_bmi_v2	21	25183009	AGTGT	A	1.18713e-06	24000001	27000000	TRUE	FALSE	TRUE
whr_adj_bmi_v2	21	38293054	G	A	4.51575e-09	37000001	40000000	FALSE	TRUE	TRUE
whr_adj_bmi_v2	21	41213910	CT	C	3.0183e-06	40000001	43000000	FALSE	FALSE	TRUE
whr_adj_bmi_v2	22	35289142	AAAAG	A	3.39974e-06	34000001	37000000	FALSE	FALSE	TRUE
whr_adj_bmi_v2	22	45596622	CATA	C	4.91341e-06	44000001	47000000	FALSE	FALSE	TRUE
whr_adj_bmi_v2	22	47246646	A	ATG	3.39696e-06	46000001	49000000	FALSE	TRUE	FALSE

### Sheet: ST8
method	cutoff	n
Afr47k (SuSiE)	PIP > 0.5	184
Afr47k (SuSiE)	PIP > 0.9	50
Eur47k (SuSiE)	PIP > 0.5	118
Eur47k (SuSiE)	PIP > 0.9	31
Eur94k (SuSiE)	PIP > 0.5	278
Eur94k (SuSiE)	PIP > 0.9	82
Afr23k+Eur23k (MultiSuSiE)	PIP > 0.5	149
Afr23k+Eur23k (MultiSuSiE)	PIP > 0.9	53
Afr47k+Eur47k (MultiSuSiE)	PIP > 0.5	399
Afr47k+Eur47k (MultiSuSiE)	PIP > 0.9	118
Afr47k+Eur94k (MultiSuSiE)	PIP > 0.5	579
Afr47k+Eur94k (MultiSuSiE)	PIP > 0.9	197

### Sheet: ST9
method	cutoff	n
MultiSuSiE	PIP > 0.5	399
MultiSuSiE	PIP > 0.9	118
SuSiEx	PIP > 0.5	206
SuSiEx	PIP > 0.9	101
PIPmeta	PIP > 0.5	302
PIPmeta	PIP > 0.9	76
SCVmeta	PIP > 0.5	260
SCVmeta	PIP > 0.9	67

### Sheet: ST10
annotation
BivFlnk
Coding_UCSC
Conserved_Mammal_phastCons46way
CTCF_Hoffman
FetalDHS_Trynka
Human_Enhancer_Villar
Intron_UCSC
Repressed_Hoffman
Vahedi_Tcell_TE
Vahedi_Tcell_SE
WeakEnhancer_Hoffman

### Sheet: ST11
cohort	jackknife_mean	jackknife_error_distance
Afr23k+Eur23k (MultiSuSiE)	3.07346	0.666523
Afr47k+Eur47k (MultiSuSiE)	2.86265	0.370779
Afr47k+Eur94k (MultiSuSiE)	3.11968	0.382999
Eur94k (SuSiE)	3.86958	0.581371
Eur47k (SuSiE)	4.3425	0.852029
Afr47k (SuSiE)	2.35598	0.539889

### Sheet: ST13
trait	cohort	rsid	bp	PIP
Blood glucose concentration	Eur94k (SuSiE)	chr2:168939778:T:C	168939778	4.02946e-07
Blood glucose concentration	Afr47k+Eur47k (MultiSuSiE)	chr2:168939778:T:C	168939778	8.7349e-12
Blood glucose concentration	Afr47k+Eur47k (MultiSuSiE)	chr2:168939775:A:G	168939775	9.69425e-12
Blood glucose concentration	Eur94k (SuSiE)	chr2:168939775:A:G	168939775	3.57176e-07
Blood glucose concentration	Eur94k (SuSiE)	chr2:168939677:T:C	168939677	1.00905e-06
Blood glucose concentration	Afr47k+Eur47k (MultiSuSiE)	chr2:168939677:T:C	168939677	6.92046e-12
Blood glucose concentration	Afr47k+Eur47k (MultiSuSiE)	chr2:168939473:T:C	168939473	1.25698e-10
Blood glucose concentration	Afr47k+Eur47k (MultiSuSiE)	chr2:168939361:CT:C	168939361	4.28646e-11
Blood glucose concentration	Afr47k+Eur47k (MultiSuSiE)	chr2:168939254:G:A	168939254	6.44505e-10
Blood glucose concentration	Eur94k (SuSiE)	chr2:168939085:C:CTGTT	168939085	5.96083e-07
Blood glucose concentration	Afr47k+Eur47k (MultiSuSiE)	chr2:168939085:C:CTGTT	168939085	1.09295e-11
Blood glucose concentration	Afr47k+Eur47k (MultiSuSiE)	chr2:168939019:C:T	168939019	1.78521e-11
Blood glucose concentration	Afr47k+Eur47k (MultiSuSiE)	chr2:168938957:A:G	168938957	7.6591e-12
Blood glucose concentration	Eur94k (SuSiE)	chr2:168938957:A:G	168938957	4.89886e-08
Blood glucose concentration	Eur94k (SuSiE)	chr2:168938778:C:T	168938778	2.96316e-07
Blood glucose concentration	Afr47k+Eur47k (MultiSuSiE)	chr2:168938778:C:T	168938778	1.39921e-08
Blood glucose concentration	Eur94k (SuSiE)	chr2:168938777:G:C	168938777	4.78559e-07
Blood glucose concentration	Afr47k+Eur47k (MultiSuSiE)	chr2:168938777:G:C	168938777	1.3107e-11
Blood glucose concentration	Eur94k (SuSiE)	chr2:168938473:G:A	168938473	2.06531e-07
Blood glucose concentration	Afr47k+Eur47k (MultiSuSiE)	chr2:168938473:G:A	168938473	1.34606e-11
Blood glucose concentration	Eur94k (SuSiE)	chr2:168938261:A:T	168938261	2.03568e-07
Blood glucose concentration	Afr47k+Eur47k (MultiSuSiE)	chr2:168938261:A:T	168938261	1.4431e-11
Blood glucose concentration	Eur94k (SuSiE)	chr2:168938177:C:T	168938177	2.01841e-07
Blood glucose concentration	Afr47k+Eur47k (MultiSuSiE)	chr2:168938177:C:T	168938177	1.30247e-11
Blood glucose concentration	Afr47k+Eur47k (MultiSuSiE)	chr2:168938040:C:CA	168938040	9.44812e-10
Blood glucose concentration	Afr47k+Eur47k (MultiSuSiE)	chr2:168937921:C:T	168937921	8.38973e-12
Blood glucose concentration	Eur94k (SuSiE)	chr2:168937921:C:T	168937921	3.59128e-07
Blood glucose concentration	Eur94k (SuSiE)	chr2:168937773:G:A	168937773	2.11128e-07
Blood glucose concentration	Afr47k+Eur47k (MultiSuSiE)	chr2:168937773:G:A	168937773	1.37608e-11
Blood glucose concentration	Afr47k+Eur47k (MultiSuSiE)	chr2:168937601:A:G	168937601	5.95627e-11
Blood glucose concentration	Afr47k+Eur47k (MultiSuSiE)	chr2:168937319:G:A	168937319	3.92385e-11
Blood glucose concentration	Afr47k+Eur47k (MultiSuSiE)	chr2:168937193:C:T	168937193	4.20509e-11
Blood glucose concentration	Afr47k+Eur47k (MultiSuSiE)	chr2:168937048:C:T	168937048	1.37131e-10
Blood glucose concentration	Eur94k (SuSiE)	chr2:168935911:A:G	168935911	1.92438e-07
Blood glucose concentration	Afr47k+Eur47k (MultiSuSiE)	chr2:168935911:A:G	168935911	6.89715e-11
Blood glucose concentration	Afr47k+Eur47k (MultiSuSiE)	chr2:168935869:T:C	168935869	3.37157e-11
Blood glucose concentration	Afr47k+Eur47k (MultiSuSiE)	chr2:168935678:C:G	168935678	7.33436e-12
Blood glucose concentration	Eur94k (SuSiE)	chr2:168935678:C:G	168935678	5.19644e-08
Blood glucose concentration	Eur94k (SuSiE)	chr2:168935661:C:T	168935661	5.90287e-08
Blood glucose concentration	Afr47k+Eur47k (MultiSuSiE)	chr2:168935661:C:T	168935661	6.2097e-12
Blood glucose concentration	Afr47k+Eur47k (MultiSuSiE)	chr2:168935614:A:C	168935614	3.79703e-10
Blood glucose concentration	Afr47k+Eur47k (MultiSuSiE)	chr2:168935606:T:C	168935606	3.43642e-10
Blood glucose concentration	Afr47k+Eur47k (MultiSuSiE)	chr2:168935566:C:T	168935566	4.54881e-11
Blood glucose concentration	Afr47k+Eur47k (MultiSuSiE)	chr2:168935461:C:T	168935461	2.04983e-11
Blood glucose concentration	Afr47k+Eur47k (MultiSuSiE)	chr2:168935085:T:C	168935085	3.93331e-11
Blood glucose concentration	Eur94k (SuSiE)	chr2:168934928:A:G	168934928	4.48037e-05
Blood glucose concentration	Afr47k+Eur47k (MultiSuSiE)	chr2:168934928:A:G	168934928	3.53094e-09
Blood glucose concentration	Afr47k+Eur47k (MultiSuSiE)	chr2:168934579:T:G	168934579	8.85706e-11
Blood glucose concentration	Afr47k+Eur47k (MultiSuSiE)	chr2:168934444:C:T	168934444	5.69623e-11
Blood glucose concentration	Afr47k+Eur47k (MultiSuSiE)	chr2:168934425:G:A	168934425	1.31463e-11
Blood glucose concentration	Eur94k (SuSiE)	chr2:168934425:G:A	168934425	1.82148e-07
Blood glucose concentration	Afr47k+Eur47k (MultiSuSiE)	chr2:168934404:G:A	168934404	2.40422e-11
Blood glucose concentration	Afr47k+Eur47k (MultiSuSiE)	chr2:168934083:AT:A	168934083	8.21708e-10
Blood glucose concentration	Afr47k+Eur47k (MultiSuSiE)	chr2:168934083:ATATTCTAAATTATTCTAAAAT:A	168934083	1.11484e-10
Blood glucose concentration	Eur94k (SuSiE)	chr2:168934083:ATATTCTAAATTATTCTAAAAT:A	168934083	1.72466e-06
Blood glucose concentration	Eur94k (SuSiE)	chr2:168934083:AT:A	168934083	0.0294394
Blood glucose concentration	Afr47k+Eur47k (MultiSuSiE)	chr2:168934058:C:T	168934058	6.38082e-11
Blood glucose concentration	Afr47k+Eur47k (MultiSuSiE)	chr2:168933926:A:AT	168933926	5.967e-11
Blood glucose concentration	Eur94k (SuSiE)	chr2:168933871:C:T	168933871	9.03135e-05
Blood glucose concentration	Afr47k+Eur47k (MultiSuSiE)	chr2:168933871:C:T	168933871	4.36171e-11
Blood glucose concentration	Afr47k+Eur47k (MultiSuSiE)	chr2:168933748:T:TTTTTG	168933748	7.13536e-10
Blood glucose concentration	Eur94k (SuSiE)	chr2:168933748:T:TTTTTG	168933748	2.16374e-06
Blood glucose concentration	Afr47k+Eur47k (MultiSuSiE)	chr2:168933628:G:A	168933628	2.72815e-11
Blood glucose concentration	Afr47k+Eur47k (MultiSuSiE)	chr2:168933210:T:C	168933210	1.82081e-11
Blood glucose concentration	Eur94k (SuSiE)	chr2:168933210:T:C	168933210	6.80308e-08
Blood glucose concentration	Afr47k+Eur47k (MultiSuSiE)	chr2:168933066:G:A	168933066	4.03457e-11
Blood glucose concentration	Afr47k+Eur47k (MultiSuSiE)	chr2:168933065:C:T	168933065	2.06044e-10
Blood glucose concentration	Eur94k (SuSiE)	chr2:168933065:C:T	168933065	0.000102724
Blood glucose concentration	Eur94k (SuSiE)	chr2:168933002:G:A	168933002	1.64186e-07
Blood glucose concentration	Afr47k+Eur47k (MultiSuSiE)	chr2:168933002:G:A	168933002	1.04574e-11
Blood glucose concentration	Eur94k (SuSiE)	chr2:168932982:G:A	168932982	5.59399e-08
Blood glucose concentration	Afr47k+Eur47k (MultiSuSiE)	chr2:168932982:G:A	168932982	2.05319e-09
Blood glucose concentration	Afr47k+Eur47k (MultiSuSiE)	chr2:168932880:C:A	168932880	9.9881e-11
Blood glucose concentration	Afr47k+Eur47k (MultiSuSiE)	chr2:168932796:T:C	168932796	2.46298e-08
Blood glucose concentration	Eur94k (SuSiE)	chr2:168932796:T:C	168932796	0.000156019
Blood glucose concentration	Afr47k+Eur47k (MultiSuSiE)	chr2:168932765:G:A	168932765	9.04439e-11
Blood glucose concentration	Afr47k+Eur47k (MultiSuSiE)	chr2:168932567:G:A	168932567	3.51408e-11
Blood glucose concentration	Afr47k+Eur47k (MultiSuSiE)	chr2:168932506:T:C	168932506	1.44077e-11
Blood glucose concentration	Eur94k (SuSiE)	chr2:168932506:T:C	168932506	1.57689e-07
Blood glucose concentration	Afr47k+Eur47k (MultiSuSiE)	chr2:168931964:T:C	168931964	1.73346e-11
Blood glucose concentration	Eur94k (SuSiE)	chr2:168931964:T:C	168931964	2.14055e-07
Blood glucose concentration	Eur94k (SuSiE)	chr2:168931919:A:G	168931919	7.71055e-08
Blood glucose concentration	Afr47k+Eur47k (MultiSuSiE)	chr2:168931919:A:G	168931919	3.09673e-11
Blood glucose concentration	Afr47k+Eur47k (MultiSuSiE)	chr2:168931866:G:T	168931866	4.32425e-11
Blood glucose concentration	Afr47k+Eur47k (MultiSuSiE)	chr2:168931529:A:G	168931529	1.80299e-11
Blood glucose concentration	Eur94k (SuSiE)	chr2:168931529:A:G	168931529	1.30388e-07
Blood glucose concentration	Eur94k (SuSiE)	chr2:168931474:T:C	168931474	5.67242e-07
Blood glucose concentration	Afr47k+Eur47k (MultiSuSiE)	chr2:168931474:T:C	168931474	3.81321e-11
Blood glucose concentration	Afr47k+Eur47k (MultiSuSiE)	chr2:168931201:C:G	168931201	2.1032e-10
Blood glucose concentration	Eur94k (SuSiE)	chr2:168931176:C:T	168931176	1.12096e-07
Blood glucose concentration	Afr47k+Eur47k (MultiSuSiE)	chr2:168931176:C:T	168931176	2.03879e-11
Blood glucose concentration	Afr47k+Eur47k (MultiSuSiE)	chr2:168930977:C:T	168930977	7.74334e-11
Blood glucose concentration	Eur94k (SuSiE)	chr2:168930977:C:T	168930977	1.12602e-07
Blood glucose concentration	Afr47k+Eur47k (MultiSuSiE)	chr2:168930818:T:C	168930818	3.95769e-11
Blood glucose concentration	Afr47k+Eur47k (MultiSuSiE)	chr2:168930746:C:T	168930746	4.1555e-11
Blood glucose concentration	Afr47k+Eur47k (MultiSuSiE)	chr2:168930214:C:T	168930214	3.86737e-11
Blood glucose concentration	Eur94k (SuSiE)	chr2:168930197:T:G	168930197	1.54991e-06
Blood glucose concentration	Afr47k+Eur47k (MultiSuSiE)	chr2:168930197:T:G	168930197	3.31432e-11
Blood glucose concentration	Afr47k+Eur47k (MultiSuSiE)	chr2:168929906:A:C	168929906	3.42554e-10
Blood glucose concentration	Eur94k (SuSiE)	chr2:168929777:G:A	168929777	0.0167297
Blood glucose concentration	Afr47k+Eur47k (MultiSuSiE)	chr2:168929777:G:A	168929777	8.92073e-11
Blood glucose concentration	Afr47k+Eur47k (MultiSuSiE)	chr2:168929262:T:G	168929262	5.29522e-10
Blood glucose concentration	Afr47k+Eur47k (MultiSuSiE)	chr2:168929240:G:A	168929240	3.68271e-10
Blood glucose concentration	Afr47k+Eur47k (MultiSuSiE)	chr2:168929221:A:C	168929221	2.01657e-10
Blood glucose concentration	Afr47k+Eur47k (MultiSuSiE)	chr2:168928993:C:T	168928993	5.80382e-11
Blood glucose concentration	Afr47k+Eur47k (MultiSuSiE)	chr2:168928939:A:C	168928939	2.27064e-11
Blood glucose concentration	Eur94k (SuSiE)	chr2:168928939:A:C	168928939	1.33285e-07
Blood glucose concentration	Afr47k+Eur47k (MultiSuSiE)	chr2:168928864:T:A	168928864	3.40437e-11
Blood glucose concentration	Afr47k+Eur47k (MultiSuSiE)	chr2:168928838:C:A	168928838	1.30105e-10
Blood glucose concentration	Afr47k+Eur47k (MultiSuSiE)	chr2:168928477:A:G	168928477	1.83911e-09
Blood glucose concentration	Eur94k (SuSiE)	chr2:168928477:A:G	168928477	5.39553e-08
Blood glucose concentration	Afr47k+Eur47k (MultiSuSiE)	chr2:168928466:GA:G	168928466	2.03732e-10
Blood glucose concentration	Afr47k+Eur47k (MultiSuSiE)	chr2:168928445:A:C	168928445	3.32292e-08
Blood glucose concentration	Eur94k (SuSiE)	chr2:168928445:A:C	168928445	7.92911e-05
Blood glucose concentration	Eur94k (SuSiE)	chr2:168928430:G:A	168928430	5.2149e-08
Blood glucose concentration	Afr47k+Eur47k (MultiSuSiE)	chr2:168928430:G:A	168928430	9.90995e-10
Blood glucose concentration	Afr47k+Eur47k (MultiSuSiE)	chr2:168928407:A:T	168928407	4.14705e-11
Blood glucose concentration	Afr47k+Eur47k (MultiSuSiE)	chr2:168928356:T:C	168928356	3.78323e-11
Blood glucose concentration	Afr47k+Eur47k (MultiSuSiE)	chr2:168928056:C:A	168928056	1.8288e-10
Blood glucose concentration	Afr47k+Eur47k (MultiSuSiE)	chr2:168927983:A:G	168927983	1.10772e-10
Blood glucose concentration	Eur94k (SuSiE)	chr2:168927983:A:G	168927983	0.0873394
Blood glucose concentration	Eur94k (SuSiE)	chr2:168927903:C:T	168927903	2.12379e-07
Blood glucose concentration	Afr47k+Eur47k (MultiSuSiE)	chr2:168927903:C:T	168927903	1.65585e-11
Blood glucose concentration	Afr47k+Eur47k (MultiSuSiE)	chr2:168927630:G:A	168927630	1.84715e-10
Blood glucose concentration	Afr47k+Eur47k (MultiSuSiE)	chr2:168927616:C:T	168927616	4.57799e-11
Blood glucose concentration	Afr47k+Eur47k (MultiSuSiE)	chr2:168927218:C:T	168927218	4.28514e-11
Blood glucose concentration	Afr47k+Eur47k (MultiSuSiE)	chr2:168927057:G:T	168927057	4.11892e-11
Blood glucose concentration	Eur94k (SuSiE)	chr2:168927057:G:T	168927057	8.77467e-08
Blood glucose concentration	Afr47k+Eur47k (MultiSuSiE)	chr2:168927055:T:G	168927055	1.28497e-10
Blood glucose concentration	Eur94k (SuSiE)	chr2:168927055:T:G	168927055	0.106252
Blood glucose concentration	Afr47k+Eur47k (MultiSuSiE)	chr2:168926827:T:C	168926827	2.77729e-11
Blood glucose concentration	Afr47k+Eur47k (MultiSuSiE)	chr2:168926805:G:A	168926805	4.27151e-11
Blood glucose concentration	Eur94k (SuSiE)	chr2:168926699:A:G	168926699	5.4831e-06
Blood glucose concentration	Afr47k+Eur47k (MultiSuSiE)	chr2:168926699:A:G	168926699	2.27327e-09
Blood glucose concentration	Eur94k (SuSiE)	chr2:168926529:G:T	168926529	4.16876e-06
Blood glucose concentration	Afr47k+Eur47k (MultiSuSiE)	chr2:168926529:G:T	168926529	2.13671e-09
Blood glucose concentration	Afr47k+Eur47k (MultiSuSiE)	chr2:168926471:T:C	168926471	4.28314e-11
Blood glucose concentration	Eur94k (SuSiE)	chr2:168926370:A:T	168926370	8.33635e-06
Blood glucose concentration	Afr47k+Eur47k (MultiSuSiE)	chr2:168926370:A:T	168926370	2.08405e-09
Blood glucose concentration	Eur94k (SuSiE)	chr2:168926359:T:C	168926359	7.6762e-05
Blood glucose concentration	Afr47k+Eur47k (MultiSuSiE)	chr2:168926359:T:C	168926359	4.36569e-07
Blood glucose concentration	Afr47k+Eur47k (MultiSuSiE)	chr2:168926247:A:C	168926247	5.22235e-10
Blood glucose concentration	Eur94k (SuSiE)	chr2:168926064:T:C	168926064	1.30428e-06
Blood glucose concentration	Afr47k+Eur47k (MultiSuSiE)	chr2:168926064:T:C	168926064	6.53508e-08
Blood glucose concentration	Afr47k+Eur47k (MultiSuSiE)	chr2:168925988:GA:G	168925988	4.40787e-11
Blood glucose concentration	Afr47k+Eur47k (MultiSuSiE)	chr2:168925971:A:T	168925971	6.75279e-10
Blood glucose concentration	Eur94k (SuSiE)	chr2:168925971:A:T	168925971	5.14616e-07
Blood glucose concentration	Afr47k+Eur47k (MultiSuSiE)	chr2:168925843:A:C	168925843	2.56743e-09
Blood glucose concentration	Eur94k (SuSiE)	chr2:168925843:A:C	168925843	4.43986e-06
Blood glucose concentration	Afr47k+Eur47k (MultiSuSiE)	chr2:168925701:G:A	168925701	5.59752e-11
Blood glucose concentration	Afr47k+Eur47k (MultiSuSiE)	chr2:168925639:A:G	168925639	2.25329e-09
Blood glucose concentration	Eur94k (SuSiE)	chr2:168925639:A:G	168925639	6.67512e-06
Blood glucose concentration	Afr47k+Eur47k (MultiSuSiE)	chr2:168925106:C:G	168925106	1.66278e-10
Blood glucose concentration	Eur94k (SuSiE)	chr2:168925020:A:T	168925020	7.50232e-08
Blood glucose concentration	Afr47k+Eur47k (MultiSuSiE)	chr2:168925020:A:T	168925020	2.82484e-11
Blood glucose concentration	Afr47k+Eur47k (MultiSuSiE)	chr2:168924532:A:G	168924532	2.35067e-10
Blood glucose concentration	Eur94k (SuSiE)	chr2:168924451:T:C	168924451	1.27778e-07
Blood glucose concentration	Afr47k+Eur47k (MultiSuSiE)	chr2:168924451:T:C	168924451	2.3325e-11
Blood glucose concentration	Afr47k+Eur47k (MultiSuSiE)	chr2:168924375:T:C	168924375	2.07405e-11
Blood glucose concentration	Eur94k (SuSiE)	chr2:168924375:T:C	168924375	1.23252e-07
Blood glucose concentration	Eur94k (SuSiE)	chr2:168924308:A:G	168924308	2.28508e-07
Blood glucose concentration	Afr47k+Eur47k (MultiSuSiE)	chr2:168924308:A:G	168924308	1.32313e-11
Blood glucose concentration	Afr47k+Eur47k (MultiSuSiE)	chr2:168924269:C:A	168924269	4.57976e-11
Blood glucose concentration	Eur94k (SuSiE)	chr2:168923856:T:C	168923856	1.26715e-07
Blood glucose concentration	Afr47k+Eur47k (MultiSuSiE)	chr2:168923856:T:C	168923856	1.87428e-11
Blood glucose concentration	Eur94k (SuSiE)	chr2:168923386:T:C	168923386	2.16395e-07
Blood glucose concentration	Afr47k+Eur47k (MultiSuSiE)	chr2:168923386:T:C	168923386	1.42567e-11
Blood glucose concentration	Afr47k+Eur47k (MultiSuSiE)	chr2:168923254:C:T	168923254	1.28698e-11
Blood glucose concentration	Eur94k (SuSiE)	chr2:168923254:C:T	168923254	1.91534e-07
Blood glucose concentration	Afr47k+Eur47k (MultiSuSiE)	chr2:168923202:T:C	168923202	1.72913e-11
Blood glucose concentration	Eur94k (SuSiE)	chr2:168923202:T:C	168923202	1.403e-07
Blood glucose concentration	Afr47k+Eur47k (MultiSuSiE)	chr2:168922706:T:G	168922706	3.71352e-11
Blood glucose concentration	Afr47k+Eur47k (MultiSuSiE)	chr2:168922695:C:T	168922695	1.47142e-11
Blood glucose concentration	Eur94k (SuSiE)	chr2:168922695:C:T	168922695	1.77381e-07
Blood glucose concentration	Eur94k (SuSiE)	chr2:168922646:G:A	168922646	1.7122e-07
Blood glucose concentration	Afr47k+Eur47k (MultiSuSiE)	chr2:168922646:G:A	168922646	1.34525e-11
Blood glucose concentration	Afr47k+Eur47k (MultiSuSiE)	chr2:168922584:C:T	168922584	5.39065e-11
Blood glucose concentration	Afr47k+Eur47k (MultiSuSiE)	chr2:168922559:C:T	168922559	4.02561e-11
Blood glucose concentration	Afr47k+Eur47k (MultiSuSiE)	chr2:168922356:T:G	168922356	3.31523e-11
Blood glucose concentration	Afr47k+Eur47k (MultiSuSiE)	chr2:168922098:C:A	168922098	2.05543e-11
Blood glucose concentration	Eur94k (SuSiE)	chr2:168922098:C:A	168922098	9.38513e-08
Blood glucose concentration	Afr47k+Eur47k (MultiSuSiE)	chr2:168922009:C:T	168922009	1.98304e-10
Blood glucose concentration	Afr47k+Eur47k (MultiSuSiE)	chr2:168922000:C:T	168922000	4.31449e-11
Blood glucose concentration	Afr47k+Eur47k (MultiSuSiE)	chr2:168921997:C:T	168921997	3.51787e-11
Blood glucose concentration	Afr47k+Eur47k (MultiSuSiE)	chr2:168921996:C:T	168921996	6.62124e-11
Blood glucose concentration	Afr47k+Eur47k (MultiSuSiE)	chr2:168921989:C:T	168921989	3.72632e-11
Blood glucose concentration	Afr47k+Eur47k (MultiSuSiE)	chr2:168921961:G:A	168921961	1.13269e-10
Blood glucose concentration	Afr47k+Eur47k (MultiSuSiE)	chr2:168921951:C:T	168921951	2.88306e-11
Blood glucose concentration	Eur94k (SuSiE)	chr2:168921951:C:T	168921951	7.75194e-08
Blood glucose concentration	Afr47k+Eur47k (MultiSuSiE)	chr2:168921715:A:G	168921715	3.28594e-11
Blood glucose concentration	Eur94k (SuSiE)	chr2:168921414:T:C	168921414	1.0455e-07
Blood glucose concentration	Afr47k+Eur47k (MultiSuSiE)	chr2:168921414:T:C	168921414	4.43733e-11
Blood glucose concentration	Eur94k (SuSiE)	chr2:168921263:G:A	168921263	2.05287e-07
Blood glucose concentration	Afr47k+Eur47k (MultiSuSiE)	chr2:168921263:G:A	168921263	3.61376e-11
Blood glucose concentration	Afr47k+Eur47k (MultiSuSiE)	chr2:168921085:C:T	168921085	2.47716e-05
Blood glucose concentration	Eur94k (SuSiE)	chr2:168921085:C:T	168921085	0.000458013
Blood glucose concentration	Afr47k+Eur47k (MultiSuSiE)	chr2:168920787:A:G	168920787	3.71975e-11
Blood glucose concentration	Eur94k (SuSiE)	chr2:168920787:A:G	168920787	4.02596e-07
Blood glucose concentration	Eur94k (SuSiE)	chr2:168920546:AT:A	168920546	6.24141e-07
Blood glucose concentration	Afr47k+Eur47k (MultiSuSiE)	chr2:168920546:A:AT	168920546	2.72804e-10
Blood glucose concentration	Afr47k+Eur47k (MultiSuSiE)	chr2:168920546:AT:A	168920546	3.70856e-10
Blood glucose concentration	Afr47k+Eur47k (MultiSuSiE)	chr2:168920493:C:T	168920493	6.57329e-11
Blood glucose concentration	Eur94k (SuSiE)	chr2:168920493:C:T	168920493	0.00843539
Blood glucose concentration	Afr47k+Eur47k (MultiSuSiE)	chr2:168920404:T:C	168920404	3.45253e-08
Blood glucose concentration	Eur94k (SuSiE)	chr2:168920404:T:C	168920404	4.28953e-05
Blood glucose concentration	Eur94k (SuSiE)	chr2:168920390:T:TA	168920390	1.32151e-07
Blood glucose concentration	Afr47k+Eur47k (MultiSuSiE)	chr2:168920390:T:TA	168920390	1.82129e-11
Blood glucose concentration	Eur94k (SuSiE)	chr2:168920323:A:G	168920323	2.63121e-07
Blood glucose concentration	Afr47k+Eur47k (MultiSuSiE)	chr2:168920323:A:G	168920323	3.14393e-11
Blood glucose concentration	Afr47k+Eur47k (MultiSuSiE)	chr2:168920236:T:C	168920236	4.89551e-08
Blood glucose concentration	Eur94k (SuSiE)	chr2:168920236:T:C	168920236	3.79075e-05
Blood glucose concentration	Afr47k+Eur47k (MultiSuSiE)	chr2:168919936:G:A	168919936	3.5126e-11
Blood glucose concentration	Eur94k (SuSiE)	chr2:168919936:G:A	168919936	6.91248e-08
Blood glucose concentration	Eur94k (SuSiE)	chr2:168919904:G:T	168919904	1.30755e-07
Blood glucose concentration	Afr47k+Eur47k (MultiSuSiE)	chr2:168919904:G:T	168919904	1.82075e-11
Blood glucose concentration	Afr47k+Eur47k (MultiSuSiE)	chr2:168919881:G:GT	168919881	3.40141e-11
Blood glucose concentration	Eur94k (SuSiE)	chr2:168919881:G:GT	168919881	7.44154e-08
Blood glucose concentration	Afr47k+Eur47k (MultiSuSiE)	chr2:168919857:T:A	168919857	3.0746e-11
Blood glucose concentration	Afr47k+Eur47k (MultiSuSiE)	chr2:168919850:G:T	168919850	2.36039e-09
Blood glucose concentration	Eur94k (SuSiE)	chr2:168919850:G:T	168919850	5.76019e-05
Blood glucose concentration	Afr47k+Eur47k (MultiSuSiE)	chr2:168919735:T:G	168919735	3.47388e-11
Blood glucose concentration	Afr47k+Eur47k (MultiSuSiE)	chr2:168919713:A:G	168919713	3.14189e-11
Blood glucose concentration	Eur94k (SuSiE)	chr2:168919713:A:G	168919713	2.20119e-07
Blood glucose concentration	Afr47k+Eur47k (MultiSuSiE)	chr2:168919631:A:T	168919631	2.88791e-11
Blood glucose concentration	Eur94k (SuSiE)	chr2:168919631:A:T	168919631	1.41158e-07
Blood glucose concentration	Afr47k+Eur47k (MultiSuSiE)	chr2:168919630:T:A	168919630	1.54998e-08
Blood glucose concentration	Eur94k (SuSiE)	chr2:168919630:T:A	168919630	4.33737e-05
Blood glucose concentration	Afr47k+Eur47k (MultiSuSiE)	chr2:168919630:T:TAAA	168919630	6.13531e-11
Blood glucose concentration	Afr47k+Eur47k (MultiSuSiE)	chr2:168919629:T:A	168919629	9.49266e-10
Blood glucose concentration	Eur94k (SuSiE)	chr2:168919629:T:A	168919629	1.09756e-06
Blood glucose concentration	Afr47k+Eur47k (MultiSuSiE)	chr2:168919611:T:A	168919611	2.60439e-09
Blood glucose concentration	Eur94k (SuSiE)	chr2:168919611:T:A	168919611	4.14999e-05
Blood glucose concentration	Eur94k (SuSiE)	chr2:168919531:C:T	168919531	2.90541e-07
Blood glucose concentration	Afr47k+Eur47k (MultiSuSiE)	chr2:168919531:C:T	168919531	4.87086e-11
Blood glucose concentration	Eur94k (SuSiE)	chr2:168919319:A:G	168919319	1.88721e-07
Blood glucose concentration	Afr47k+Eur47k (MultiSuSiE)	chr2:168919319:A:G	168919319	1.12059e-11
Blood glucose concentration	Afr47k+Eur47k (MultiSuSiE)	chr2:168919263:A:G	168919263	3.61162e-11
Blood glucose concentration	Eur94k (SuSiE)	chr2:168919263:A:G	168919263	7.08979e-08
Blood glucose concentration	Afr47k+Eur47k (MultiSuSiE)	chr2:168919250:A:G	168919250	1.12866e-11
Blood glucose concentration	Eur94k (SuSiE)	chr2:168919250:A:G	168919250	1.90246e-07
Blood glucose concentration	Afr47k+Eur47k (MultiSuSiE)	chr2:168919186:ATCAG:A	168919186	2.38853e-11
Blood glucose concentration	Eur94k (SuSiE)	chr2:168919186:ATCAG:A	168919186	1.34054e-07
Blood glucose concentration	Afr47k+Eur47k (MultiSuSiE)	chr2:168919048:GT:G	168919048	8.9642e-11
Blood glucose concentration	Eur94k (SuSiE)	chr2:168919036:ATTTG:A	168919036	1.9026e-07
Blood glucose concentration	Afr47k+Eur47k (MultiSuSiE)	chr2:168919036:ATTTG:A	168919036	1.1291e-11
Blood glucose concentration	Afr47k+Eur47k (MultiSuSiE)	chr2:168919000:C:A	168919000	3.82766e-11
Blood glucose concentration	Eur94k (SuSiE)	chr2:168918449:A:G	168918449	2.02677e-05
Blood glucose concentration	Afr47k+Eur47k (MultiSuSiE)	chr2:168918449:A:G	168918449	4.92238e-09
Blood glucose concentration	Afr47k+Eur47k (MultiSuSiE)	chr2:168918448:C:T	168918448	2.81138e-11
Blood glucose concentration	Afr47k+Eur47k (MultiSuSiE)	chr2:168918303:G:A	168918303	6.1289e-10
Blood glucose concentration	Afr47k+Eur47k (MultiSuSiE)	chr2:168918274:G:C	168918274	1.24661e-11
Blood glucose concentration	Eur94k (SuSiE)	chr2:168918274:G:C	168918274	9.46473e-08
Blood glucose concentration	Afr47k+Eur47k (MultiSuSiE)	chr2:168918150:G:A	168918150	2.54812e-11
Blood glucose concentration	Afr47k+Eur47k (MultiSuSiE)	chr2:168918136:C:T	168918136	1.05859e-07
Blood glucose concentration	Eur94k (SuSiE)	chr2:168918136:C:T	168918136	0.000400834
Blood glucose concentration	Eur94k (SuSiE)	chr2:168918031:G:GT	168918031	0.1018
Blood glucose concentration	Afr47k+Eur47k (MultiSuSiE)	chr2:168918031:G:GT	168918031	4.3818e-10
Blood glucose concentration	Afr47k+Eur47k (MultiSuSiE)	chr2:168918028:C:T	168918028	3.91731e-11
Blood glucose concentration	Afr47k+Eur47k (MultiSuSiE)	chr2:168918026:C:T	168918026	2.40974e-10
Blood glucose concentration	Afr47k+Eur47k (MultiSuSiE)	chr2:168917828:G:A	168917828	2.6413e-10
Blood glucose concentration	Afr47k+Eur47k (MultiSuSiE)	chr2:168917561:C:A	168917561	9.30398e-08
Blood glucose concentration	Eur94k (SuSiE)	chr2:168917561:C:A	168917561	0.00018435
Blood glucose concentration	Afr47k+Eur47k (MultiSuSiE)	chr2:168917287:T:C	168917287	1.76551e-10
Blood glucose concentration	Afr47k+Eur47k (MultiSuSiE)	chr2:168917202:C:CA	168917202	2.00172e-11
Blood glucose concentration	Eur94k (SuSiE)	chr2:168917202:C:CA	168917202	1.09474e-07
Blood glucose concentration	Afr47k+Eur47k (MultiSuSiE)	chr2:168916828:T:G	168916828	3.88359e-11
Blood glucose concentration	Eur94k (SuSiE)	chr2:168916828:T:G	168916828	4.91759e-07
Blood glucose concentration	Afr47k+Eur47k (MultiSuSiE)	chr2:168916664:G:A	168916664	2.17188e-11
Blood glucose concentration	Afr47k+Eur47k (MultiSuSiE)	chr2:168916490:C:T	168916490	4.49754e-11
Blood glucose concentration	Eur94k (SuSiE)	chr2:168916413:T:C	168916413	1.51466e-07
Blood glucose concentration	Afr47k+Eur47k (MultiSuSiE)	chr2:168916413:T:C	168916413	1.12233e-10
Blood glucose concentration	Afr47k+Eur47k (MultiSuSiE)	chr2:168916130:C:T	168916130	3.01777e-10
Blood glucose concentration	Afr47k+Eur47k (MultiSuSiE)	chr2:168916069:T:C	168916069	2.56755e-11
Blood glucose concentration	Eur94k (SuSiE)	chr2:168915349:T:C	168915349	5.23723e-07
Blood glucose concentration	Afr47k+Eur47k (MultiSuSiE)	chr2:168915349:T:C	168915349	2.01087e-10
Blood glucose concentration	Afr47k+Eur47k (MultiSuSiE)	chr2:168915130:C:T	168915130	2.13857e-11
Blood glucose concentration	Afr47k+Eur47k (MultiSuSiE)	chr2:168915119:C:G	168915119	1.3812e-10
Blood glucose concentration	Afr47k+Eur47k (MultiSuSiE)	chr2:168915023:C:A	168915023	3.0492e-10
Blood glucose concentration	Afr47k+Eur47k (MultiSuSiE)	chr2:168915008:C:T	168915008	1.18507e-11
Blood glucose concentration	Eur94k (SuSiE)	chr2:168915008:C:T	168915008	1.83246e-07
Blood glucose concentration	Afr47k+Eur47k (MultiSuSiE)	chr2:168914996:G:C	168914996	1.18556e-11
Blood glucose concentration	Eur94k (SuSiE)	chr2:168914996:G:C	168914996	1.83142e-07
Blood glucose concentration	Eur94k (SuSiE)	chr2:168914910:A:C	168914910	1.83369e-07
Blood glucose concentration	Afr47k+Eur47k (MultiSuSiE)	chr2:168914910:A:C	168914910	1.18427e-11
Blood glucose concentration	Eur94k (SuSiE)	chr2:168914874:TG:T	168914874	1.83082e-07
Blood glucose concentration	Afr47k+Eur47k (MultiSuSiE)	chr2:168914874:TG:T	168914874	1.18635e-11
Blood glucose concentration	Afr47k+Eur47k (MultiSuSiE)	chr2:168914751:G:A	168914751	2.06527e-11
Blood glucose concentration	Eur94k (SuSiE)	chr2:168914704:T:C	168914704	4.12299e-07
Blood glucose concentration	Afr47k+Eur47k (MultiSuSiE)	chr2:168914704:T:C	168914704	4.10849e-11
Blood glucose concentration	Afr47k+Eur47k (MultiSuSiE)	chr2:168914686:T:C	168914686	4.04305e-11
Blood glucose concentration	Eur94k (SuSiE)	chr2:168914686:T:C	168914686	6.42997e-08
Blood glucose concentration	Eur94k (SuSiE)	chr2:168914614:A:C	168914614	1.9294e-07
Blood glucose concentration	Afr47k+Eur47k (MultiSuSiE)	chr2:168914614:A:C	168914614	1.18121e-11
Blood glucose concentration	Afr47k+Eur47k (MultiSuSiE)	chr2:168914368:T:C	168914368	4.5696e-11
Blood glucose concentration	Eur94k (SuSiE)	chr2:168913876:A:C	168913876	2.33154e-07
Blood glucose concentration	Afr47k+Eur47k (MultiSuSiE)	chr2:168913876:A:C	168913876	2.79329e-11
Blood glucose concentration	Afr47k+Eur47k (MultiSuSiE)	chr2:168913846:G:A	168913846	4.38071e-11
Blood glucose concentration	Afr47k+Eur47k (MultiSuSiE)	chr2:168913575:T:TGTGC	168913575	4.04946e-11
Blood glucose concentration	Afr47k+Eur47k (MultiSuSiE)	chr2:168913575:T:C	168913575	1.98832e-11
Blood glucose concentration	Eur94k (SuSiE)	chr2:168913552:ATG:A	168913552	0.00546632
Blood glucose concentration	Afr47k+Eur47k (MultiSuSiE)	chr2:168913552:A:ATG	168913552	3.53974e-11
Blood glucose concentration	Afr47k+Eur47k (MultiSuSiE)	chr2:168913552:ATG:A	168913552	1.20737e-11
Blood glucose concentration	Eur94k (SuSiE)	chr2:168913352:ACCCGC:A	168913352	8.27588e-08
Blood glucose concentration	Afr47k+Eur47k (MultiSuSiE)	chr2:168913352:ACCCGC:A	168913352	5.75858e-11
Blood glucose concentration	Afr47k+Eur47k (MultiSuSiE)	chr2:168913350:C:T	168913350	4.86745e-11
Blood glucose concentration	Afr47k+Eur47k (MultiSuSiE)	chr2:168913236:C:T	168913236	5.22093e-11
Blood glucose concentration	Eur94k (SuSiE)	chr2:168912537:T:C	168912537	6.87912e-08
Blood glucose concentration	Afr47k+Eur47k (MultiSuSiE)	chr2:168912537:T:C	168912537	7.82819e-11
Blood glucose concentration	Afr47k+Eur47k (MultiSuSiE)	chr2:168912517:A:C	168912517	0.0744342
Blood glucose concentration	Eur94k (SuSiE)	chr2:168912517:A:C	168912517	5.44965e-06
Blood glucose concentration	Afr47k+Eur47k (MultiSuSiE)	chr2:168912491:A:T	168912491	7.24536e-11
Blood glucose concentration	Afr47k+Eur47k (MultiSuSiE)	chr2:168912389:G:A	168912389	3.01862e-10
Blood glucose concentration	Eur94k (SuSiE)	chr2:168912381:A:C	168912381	7.29669e-08
Blood glucose concentration	Afr47k+Eur47k (MultiSuSiE)	chr2:168912381:A:C	168912381	2.75252e-11
Blood glucose concentration	Afr47k+Eur47k (MultiSuSiE)	chr2:168912287:A:T	168912287	4.65112e-11
Blood glucose concentration	Afr47k+Eur47k (MultiSuSiE)	chr2:168912242:TAA:T	168912242	1.91219e-10
Blood glucose concentration	Eur94k (SuSiE)	chr2:168912242:TAA:T	168912242	0.0132499
Blood glucose concentration	Afr47k+Eur47k (MultiSuSiE)	chr2:168912240:C:T	168912240	1.34077e-10
Blood glucose concentration	Afr47k+Eur47k (MultiSuSiE)	chr2:168911677:A:G	168911677	0.0090702
Blood glucose concentration	Eur94k (SuSiE)	chr2:168911677:A:G	168911677	5.74035e-06
Blood glucose concentration	Afr47k+Eur47k (MultiSuSiE)	chr2:168911485:G:A	168911485	2.00394e-11
Blood glucose concentration	Afr47k+Eur47k (MultiSuSiE)	chr2:168911438:C:T	168911438	1.25742e-10
Blood glucose concentration	Eur94k (SuSiE)	chr2:168911419:A:AT	168911419	0.000635043
Blood glucose concentration	Afr47k+Eur47k (MultiSuSiE)	chr2:168911419:A:AT	168911419	6.32583e-12
Blood glucose concentration	Afr47k+Eur47k (MultiSuSiE)	chr2:168911363:T:A	168911363	3.45265e-11
Blood glucose concentration	Afr47k+Eur47k (MultiSuSiE)	chr2:168911236:G:A	168911236	3.26973e-11
Blood glucose concentration	Afr47k+Eur47k (MultiSuSiE)	chr2:168910638:T:C	168910638	1.93106e-11
Blood glucose concentration	Eur94k (SuSiE)	chr2:168910638:T:C	168910638	6.91187e-07
Blood glucose concentration	Afr47k+Eur47k (MultiSuSiE)	chr2:168910428:A:T	168910428	9.25344e-11
Blood glucose concentration	Eur94k (SuSiE)	chr2:168910428:A:T	168910428	7.10812e-08
Blood glucose concentration	Afr47k+Eur47k (MultiSuSiE)	chr2:168910131:G:A	168910131	3.6007e-10
Blood glucose concentration	Afr47k+Eur47k (MultiSuSiE)	chr2:168910050:C:T	168910050	4.51731e-11
Blood glucose concentration	Eur94k (SuSiE)	chr2:168910050:C:T	168910050	2.76364e-07
Blood glucose concentration	Afr47k+Eur47k (MultiSuSiE)	chr2:168909965:A:T	168909965	4.32538e-11
Blood glucose concentration	Afr47k+Eur47k (MultiSuSiE)	chr2:168909930:C:T	168909930	4.00099e-11
Blood glucose concentration	Afr47k+Eur47k (MultiSuSiE)	chr2:168909853:C:T	168909853	3.67548e-10
Blood glucose concentration	Eur94k (SuSiE)	chr2:168909227:A:G	168909227	3.0651e-05
Blood glucose concentration	Afr47k+Eur47k (MultiSuSiE)	chr2:168909227:A:G	168909227	0.00133462
Blood glucose concentration	Afr47k+Eur47k (MultiSuSiE)	chr2:168908956:G:A	168908956	3.83781e-11
Blood glucose concentration	Afr47k+Eur47k (MultiSuSiE)	chr2:168908867:A:T	168908867	0.233158
Blood glucose concentration	Eur94k (SuSiE)	chr2:168908867:A:T	168908867	1.72878e-05
Blood glucose concentration	Afr47k+Eur47k (MultiSuSiE)	chr2:168908182:C:A	168908182	9.78967e-11
Blood glucose concentration	Afr47k+Eur47k (MultiSuSiE)	chr2:168908106:G:A	168908106	8.29663e-11
Blood glucose concentration	Eur94k (SuSiE)	chr2:168908106:G:A	168908106	3.83043e-07
Blood glucose concentration	Afr47k+Eur47k (MultiSuSiE)	chr2:168908036:C:G	168908036	6.27766e-11
Blood glucose concentration	Eur94k (SuSiE)	chr2:168908036:C:G	168908036	6.18301e-08
Blood glucose concentration	Eur94k (SuSiE)	chr2:168907666:G:C	168907666	4.19509e-05
Blood glucose concentration	Afr47k+Eur47k (MultiSuSiE)	chr2:168907666:G:C	168907666	0.674617
Blood glucose concentration	Afr47k+Eur47k (MultiSuSiE)	chr2:168907294:T:C	168907294	2.01882e-08
Blood glucose concentration	Eur94k (SuSiE)	chr2:168907294:T:C	168907294	6.49012e-08
Blood glucose concentration	Afr47k+Eur47k (MultiSuSiE)	chr2:168907050:C:T	168907050	2.93748e-11
Blood glucose concentration	Afr47k+Eur47k (MultiSuSiE)	chr2:168907032:T:A	168907032	4.09094e-11
Blood glucose concentration	Afr47k+Eur47k (MultiSuSiE)	chr2:168907024:A:C	168907024	9.26666e-10
Blood glucose concentration	Afr47k+Eur47k (MultiSuSiE)	chr2:168906660:G:A	168906660	7.55093e-10
Blood glucose concentration	Afr47k+Eur47k (MultiSuSiE)	chr2:168906639:G:A	168906639	8.54975e-10
Blood glucose concentration	Afr47k+Eur47k (MultiSuSiE)	chr2:168906638:T:C	168906638	0.999943
Blood glucose concentration	Eur94k (SuSiE)	chr2:168906638:T:C	168906638	0.899995
Blood glucose concentration	Afr47k+Eur47k (MultiSuSiE)	chr2:168906288:G:A	168906288	6.28753e-10
Blood glucose concentration	Afr47k+Eur47k (MultiSuSiE)	chr2:168906151:T:C	168906151	2.61274e-11
Blood glucose concentration	Eur94k (SuSiE)	chr2:168906080:A:C	168906080	9.33393e-08
Blood glucose concentration	Afr47k+Eur47k (MultiSuSiE)	chr2:168906080:A:C	168906080	3.68169e-10
Blood glucose concentration	Afr47k+Eur47k (MultiSuSiE)	chr2:168905948:CT:C	168905948	2.01112e-10
Blood glucose concentration	Eur94k (SuSiE)	chr2:168905804:A:C	168905804	1.16141e-07
Blood glucose concentration	Afr47k+Eur47k (MultiSuSiE)	chr2:168905804:A:C	168905804	3.14127e-11
Blood glucose concentration	Afr47k+Eur47k (MultiSuSiE)	chr2:168904358:C:T	168904358	6.78192e-11
Blood glucose concentration	Afr47k+Eur47k (MultiSuSiE)	chr2:168904260:A:T	168904260	3.909e-11
Blood glucose concentration	Afr47k+Eur47k (MultiSuSiE)	chr2:168903870:T:A	168903870	8.84143e-11
Blood glucose concentration	Afr47k+Eur47k (MultiSuSiE)	chr2:168903627:A:AAAAG	168903627	7.54528e-11
Blood glucose concentration	Afr47k+Eur47k (MultiSuSiE)	chr2:168903581:G:T	168903581	3.91992e-11
Blood glucose concentration	Afr47k+Eur47k (MultiSuSiE)	chr2:168903580:G:T	168903580	3.91659e-11
Blood glucose concentration	Afr47k+Eur47k (MultiSuSiE)	chr2:168903572:T:C	168903572	3.09407e-09
Blood glucose concentration	Eur94k (SuSiE)	chr2:168903572:T:C	168903572	6.53838e-08
Blood glucose concentration	Afr47k+Eur47k (MultiSuSiE)	chr2:168903435:G:A	168903435	4.06069e-11
Blood glucose concentration	Afr47k+Eur47k (MultiSuSiE)	chr2:168903434:C:T	168903434	3.77186e-11
Blood glucose concentration	Afr47k+Eur47k (MultiSuSiE)	chr2:168903393:G:A	168903393	1.07393e-08
Blood glucose concentration	Eur94k (SuSiE)	chr2:168903393:G:A	168903393	6.05089e-08
Blood glucose concentration	Afr47k+Eur47k (MultiSuSiE)	chr2:168903088:C:A	168903088	4.20849e-09
Blood glucose concentration	Eur94k (SuSiE)	chr2:168903088:C:A	168903088	6.74324e-08
Blood glucose concentration	Afr47k+Eur47k (MultiSuSiE)	chr2:168902821:T:TAA	168902821	3.29854e-11
Blood glucose concentration	Eur94k (SuSiE)	chr2:168902403:G:A	168902403	1.04693e-07
Blood glucose concentration	Afr47k+Eur47k (MultiSuSiE)	chr2:168902403:G:A	168902403	3.91356e-11
Blood glucose concentration	Afr47k+Eur47k (MultiSuSiE)	chr2:168902328:C:T	168902328	4.20844e-11
Blood glucose concentration	Eur94k (SuSiE)	chr2:168901928:GT:G	168901928	9.07116e-08
Blood glucose concentration	Afr47k+Eur47k (MultiSuSiE)	chr2:168901928:GT:G	168901928	2.33984e-11
Blood glucose concentration	Afr47k+Eur47k (MultiSuSiE)	chr2:168901847:T:C	168901847	6.56131e-12
Blood glucose concentration	Eur94k (SuSiE)	chr2:168901847:T:C	168901847	9.10572e-08
Blood glucose concentration	Eur94k (SuSiE)	chr2:168901806:G:A	168901806	0.0265161
Blood glucose concentration	Afr47k+Eur47k (MultiSuSiE)	chr2:168901806:G:A	168901806	9.36122e-10
Blood glucose concentration	Afr47k+Eur47k (MultiSuSiE)	chr2:168901783:A:T	168901783	3.28647e-11
Blood glucose concentration	Afr47k+Eur47k (MultiSuSiE)	chr2:168901780:A:G	168901780	1.94856e-10
Blood glucose concentration	Afr47k+Eur47k (MultiSuSiE)	chr2:168901742:T:TG	168901742	1.0694e-11
Blood glucose concentration	Eur94k (SuSiE)	chr2:168901742:T:TG	168901742	9.1005e-08
Blood glucose concentration	Eur94k (SuSiE)	chr2:168901737:GT:G	168901737	6.63359e-08
Blood glucose concentration	Afr47k+Eur47k (MultiSuSiE)	chr2:168901737:GT:G	168901737	2.99195e-11
Blood glucose concentration	Afr47k+Eur47k (MultiSuSiE)	chr2:168901737:G:T	168901737	3.04166e-11
Blood glucose concentration	Afr47k+Eur47k (MultiSuSiE)	chr2:168901737:G:GT	168901737	2.64395e-11
Blood glucose concentration	Afr47k+Eur47k (MultiSuSiE)	chr2:168901737:GTT:G	168901737	3.64325e-11
Blood glucose concentration	Afr47k+Eur47k (MultiSuSiE)	chr2:168901637:C:T	168901637	3.29109e-10
Blood glucose concentration	Eur94k (SuSiE)	chr2:168901052:G:A	168901052	8.80674e-08
Blood glucose concentration	Afr47k+Eur47k (MultiSuSiE)	chr2:168901052:G:A	168901052	7.66983e-11
Blood glucose concentration	Afr47k+Eur47k (MultiSuSiE)	chr2:168901031:G:A	168901031	8.74797e-06
Blood glucose concentration	Eur94k (SuSiE)	chr2:168901031:G:A	168901031	0.000776595
Blood glucose concentration	Afr47k+Eur47k (MultiSuSiE)	chr2:168900922:G:A	168900922	2.77678e-11
Blood glucose concentration	Eur94k (SuSiE)	chr2:168900922:G:A	168900922	1.0526e-07
Blood glucose concentration	Afr47k+Eur47k (MultiSuSiE)	chr2:168900844:C:T	168900844	2.55972e-10
Blood glucose concentration	Eur94k (SuSiE)	chr2:168900844:C:T	168900844	0.31845
Blood glucose concentration	Afr47k+Eur47k (MultiSuSiE)	chr2:168900831:A:G	168900831	1.52268e-10
Blood glucose concentration	Afr47k+Eur47k (MultiSuSiE)	chr2:168900619:C:T	168900619	4.10311e-10
Blood glucose concentration	Eur94k (SuSiE)	chr2:168900420:A:G	168900420	0.000110293
Blood glucose concentration	Afr47k+Eur47k (MultiSuSiE)	chr2:168900420:A:G	168900420	8.7122e-05
Blood glucose concentration	Afr47k+Eur47k (MultiSuSiE)	chr2:168900204:G:A	168900204	6.98456e-11
Blood glucose concentration	Afr47k+Eur47k (MultiSuSiE)	chr2:168900204:G:T	168900204	3.59326e-11
Blood glucose concentration	Afr47k+Eur47k (MultiSuSiE)	chr2:168900192:A:G	168900192	2.88637e-10
Blood glucose concentration	Afr47k+Eur47k (MultiSuSiE)	chr2:168900131:A:G	168900131	2.87105e-11
Blood glucose concentration	Afr47k+Eur47k (MultiSuSiE)	chr2:168900087:C:G	168900087	6.14754e-10
Blood glucose concentration	Eur94k (SuSiE)	chr2:168899598:G:T	168899598	1.16329e-07
Blood glucose concentration	Afr47k+Eur47k (MultiSuSiE)	chr2:168899598:G:T	168899598	1.5299e-11
Blood glucose concentration	Eur94k (SuSiE)	chr2:168899026:T:C	168899026	2.78805e-07
Blood glucose concentration	Afr47k+Eur47k (MultiSuSiE)	chr2:168899026:T:C	168899026	3.38829e-11
Blood glucose concentration	Afr47k+Eur47k (MultiSuSiE)	chr2:168898886:T:C	168898886	1.56488e-10
Blood glucose concentration	Afr47k+Eur47k (MultiSuSiE)	chr2:168898437:A:G	168898437	3.08188e-09
Blood glucose concentration	Afr47k+Eur47k (MultiSuSiE)	chr2:168898369:C:T	168898369	6.61269e-11
Blood glucose concentration	Eur94k (SuSiE)	chr2:168898336:T:C	168898336	4.54466e-06
Blood glucose concentration	Afr47k+Eur47k (MultiSuSiE)	chr2:168898336:T:C	168898336	0.00544716
Blood glucose concentration	Afr47k+Eur47k (MultiSuSiE)	chr2:168898317:C:T	168898317	3.45277e-11
Blood glucose concentration	Eur94k (SuSiE)	chr2:168898253:G:A	168898253	1.32397e-07
Blood glucose concentration	Afr47k+Eur47k (MultiSuSiE)	chr2:168898253:G:A	168898253	1.33334e-11
Blood glucose concentration	Afr47k+Eur47k (MultiSuSiE)	chr2:168898105:A:T	168898105	2.96738e-11
Blood glucose concentration	Eur94k (SuSiE)	chr2:168898103:T:C	168898103	3.75643e-07
Blood glucose concentration	Afr47k+Eur47k (MultiSuSiE)	chr2:168898103:T:C	168898103	2.91108e-11
Blood glucose concentration	Afr47k+Eur47k (MultiSuSiE)	chr2:168898024:A:G	168898024	2.92708e-11
Blood glucose concentration	Afr47k+Eur47k (MultiSuSiE)	chr2:168897975:G:A	168897975	5.19702e-10
Blood glucose concentration	Eur94k (SuSiE)	chr2:168897975:G:A	168897975	0.253931
Blood glucose concentration	Afr47k+Eur47k (MultiSuSiE)	chr2:168897788:C:T	168897788	1.63995e-10
Blood glucose concentration	Afr47k+Eur47k (MultiSuSiE)	chr2:168897588:A:AATAAATTATATAATTTATTACATGCG	168897588	1.62288e-06
Blood glucose concentration	Afr47k+Eur47k (MultiSuSiE)	chr2:168897588:A:G	168897588	2.73868e-11
Blood glucose concentration	Afr47k+Eur47k (MultiSuSiE)	chr2:168897588:AATAAATTATATAATTTATTACATGTG:A	168897588	4.95887e-11
Blood glucose concentration	Eur94k (SuSiE)	chr2:168897588:A:AATAAATTATATAATTTATTACATGCG	168897588	0.000231807
Blood glucose concentration	Afr47k+Eur47k (MultiSuSiE)	chr2:168897528:A:T	168897528	5.03516e-11
Blood glucose concentration	Afr47k+Eur47k (MultiSuSiE)	chr2:168897488:T:G	168897488	1.63e-10
Blood glucose concentration	Eur94k (SuSiE)	chr2:168897452:ATATT:A	168897452	1.20845e-07
Blood glucose concentration	Afr47k+Eur47k (MultiSuSiE)	chr2:168897452:ATATT:A	168897452	4.26248e-11
Blood glucose concentration	Afr47k+Eur47k (MultiSuSiE)	chr2:168897372:T:TTATTACATATAATAAATATA	168897372	6.06623e-11
Blood glucose concentration	Eur94k (SuSiE)	chr2:168897372:T:TTATTACATATAATAAATATA	168897372	1.05088e-07
Blood glucose concentration	Afr47k+Eur47k (MultiSuSiE)	chr2:168897304:C:T	168897304	4.23336e-11
Blood glucose concentration	Eur94k (SuSiE)	chr2:168897166:G:A	168897166	4.90428e-08
Blood glucose concentration	Afr47k+Eur47k (MultiSuSiE)	chr2:168897166:G:A	168897166	9.00443e-11
Blood glucose concentration	Afr47k+Eur47k (MultiSuSiE)	chr2:168897129:C:T	168897129	6.17122e-11
Blood glucose concentration	Eur94k (SuSiE)	chr2:168897085:G:A	168897085	1.45773e-07
Blood glucose concentration	Afr47k+Eur47k (MultiSuSiE)	chr2:168897085:G:A	168897085	3.69189e-11
Blood glucose concentration	Afr47k+Eur47k (MultiSuSiE)	chr2:168897036:C:T	168897036	1.83337e-11
Blood glucose concentration	Eur94k (SuSiE)	chr2:168896905:T:C	168896905	0.00151523
Blood glucose concentration	Afr47k+Eur47k (MultiSuSiE)	chr2:168896905:T:C	168896905	1.61257e-06
Blood glucose concentration	Afr47k+Eur47k (MultiSuSiE)	chr2:168896673:G:T	168896673	7.2932e-11
Blood glucose concentration	Afr47k+Eur47k (MultiSuSiE)	chr2:168896625:C:T	168896625	4.31329e-11
Blood glucose concentration	Afr47k+Eur47k (MultiSuSiE)	chr2:168896441:T:C	168896441	4.20166e-11
Blood glucose concentration	Afr47k+Eur47k (MultiSuSiE)	chr2:168896380:G:T	168896380	1.94192e-11
Blood glucose concentration	Eur94k (SuSiE)	chr2:168896380:G:T	168896380	4.38635e-07
Blood glucose concentration	Afr47k+Eur47k (MultiSuSiE)	chr2:168896378:G:A	168896378	3.82694e-11
Blood glucose concentration	Afr47k+Eur47k (MultiSuSiE)	chr2:168896225:A:G	168896225	1.71171e-11
Blood glucose concentration	Afr47k+Eur47k (MultiSuSiE)	chr2:168896091:A:G	168896091	3.68361e-11
Blood glucose concentration	Eur94k (SuSiE)	chr2:168896002:T:C	168896002	4.11986e-06
Blood glucose concentration	Afr47k+Eur47k (MultiSuSiE)	chr2:168896002:T:C	168896002	4.13741e-09
Blood glucose concentration	Afr47k+Eur47k (MultiSuSiE)	chr2:168895811:C:T	168895811	3.58718e-11
Blood glucose concentration	Afr47k+Eur47k (MultiSuSiE)	chr2:168895796:T:C	168895796	5.14001e-11
Blood glucose concentration	Afr47k+Eur47k (MultiSuSiE)	chr2:168895680:G:A	168895680	1.98026e-11
Blood glucose concentration	Eur94k (SuSiE)	chr2:168895680:G:A	168895680	6.52832e-07
Blood glucose concentration	Afr47k+Eur47k (MultiSuSiE)	chr2:168895679:C:T	168895679	6.58006e-11
Blood glucose concentration	Afr47k+Eur47k (MultiSuSiE)	chr2:168895469:G:C	168895469	2.2169e-11
Blood glucose concentration	Afr47k+Eur47k (MultiSuSiE)	chr2:168895046:T:C	168895046	5.68844e-08
Blood glucose concentration	Eur94k (SuSiE)	chr2:168895046:T:C	168895046	1.97324e-06
Blood glucose concentration	Afr47k+Eur47k (MultiSuSiE)	chr2:168895023:A:T	168895023	5.01007e-11
Blood glucose concentration	Afr47k+Eur47k (MultiSuSiE)	chr2:168894938:G:T	168894938	3.99695e-11
Blood glucose concentration	Afr47k+Eur47k (MultiSuSiE)	chr2:168894542:T:C	168894542	6.19258e-07
Blood glucose concentration	Eur94k (SuSiE)	chr2:168894542:T:C	168894542	1.87544e-06
Blood glucose concentration	Afr47k+Eur47k (MultiSuSiE)	chr2:168894506:G:C	168894506	4.69939e-11
Blood glucose concentration	Eur94k (SuSiE)	chr2:168894151:T:C	168894151	1.37113e-05
Blood glucose concentration	Afr47k+Eur47k (MultiSuSiE)	chr2:168894151:T:C	168894151	1.24736e-11
Blood glucose concentration	Eur94k (SuSiE)	chr2:168893973:C:T	168893973	2.10855e-05
Blood glucose concentration	Afr47k+Eur47k (MultiSuSiE)	chr2:168893973:C:T	168893973	2.81859e-11
Blood glucose concentration	Afr47k+Eur47k (MultiSuSiE)	chr2:168893512:C:G	168893512	2.12781e-11
Blood glucose concentration	Eur94k (SuSiE)	chr2:168893512:C:G	168893512	1.77133e-05
Blood glucose concentration	Eur94k (SuSiE)	chr2:168893331:T:C	168893331	4.77228e-05
Blood glucose concentration	Afr47k+Eur47k (MultiSuSiE)	chr2:168893331:T:C	168893331	4.12702e-11
Blood glucose concentration	Afr47k+Eur47k (MultiSuSiE)	chr2:168893278:A:C	168893278	1.69998e-10
Blood glucose concentration	Eur94k (SuSiE)	chr2:168893237:G:A	168893237	4.82448e-06
Blood glucose concentration	Afr47k+Eur47k (MultiSuSiE)	chr2:168893237:G:A	168893237	2.7056e-05
Blood glucose concentration	Afr47k+Eur47k (MultiSuSiE)	chr2:168893229:G:A	168893229	1.37993e-11
Blood glucose concentration	Eur94k (SuSiE)	chr2:168893229:G:A	168893229	1.74789e-05
Blood glucose concentration	Afr47k+Eur47k (MultiSuSiE)	chr2:168892998:GA:G	168892998	4.106e-11
Blood glucose concentration	Afr47k+Eur47k (MultiSuSiE)	chr2:168892531:C:A	168892531	3.42254e-11
Blood glucose concentration	Afr47k+Eur47k (MultiSuSiE)	chr2:168892445:C:A	168892445	3.37784e-11
Blood glucose concentration	Eur94k (SuSiE)	chr2:168892445:C:A	168892445	7.74165e-08
Blood glucose concentration	Eur94k (SuSiE)	chr2:168892350:C:G	168892350	6.56147e-06
Blood glucose concentration	Afr47k+Eur47k (MultiSuSiE)	chr2:168892350:C:G	168892350	1.14939e-11
Blood glucose concentration	Afr47k+Eur47k (MultiSuSiE)	chr2:168892333:A:T	168892333	1.18019e-11
Blood glucose concentration	Eur94k (SuSiE)	chr2:168892333:A:T	168892333	6.83389e-06
Blood glucose concentration	Afr47k+Eur47k (MultiSuSiE)	chr2:168892323:C:A	168892323	2.23488e-11
Blood glucose concentration	Eur94k (SuSiE)	chr2:168892323:C:A	168892323	1.19859e-07
Blood glucose concentration	Afr47k+Eur47k (MultiSuSiE)	chr2:168892166:C:G	168892166	5.94166e-11
Blood glucose concentration	Afr47k+Eur47k (MultiSuSiE)	chr2:168892095:T:C	168892095	3.82667e-11
Blood glucose concentration	Afr47k+Eur47k (MultiSuSiE)	chr2:168891912:T:C	168891912	1.18257e-11
Blood glucose concentration	Eur94k (SuSiE)	chr2:168891912:T:C	168891912	6.82519e-06
Blood glucose concentration	Afr47k+Eur47k (MultiSuSiE)	chr2:168891890:C:T	168891890	5.07938e-11
Blood glucose concentration	Afr47k+Eur47k (MultiSuSiE)	chr2:168891711:TG:T	168891711	1.78397e-11
Blood glucose concentration	Afr47k+Eur47k (MultiSuSiE)	chr2:168891551:C:G	168891551	9.85564e-11
Blood glucose concentration	Afr47k+Eur47k (MultiSuSiE)	chr2:168891464:T:C	168891464	2.6957e-11
Blood glucose concentration	Afr47k+Eur47k (MultiSuSiE)	chr2:168891081:T:C	168891081	4.84163e-11
Blood glucose concentration	Eur94k (SuSiE)	chr2:168890706:T:C	168890706	9.99735e-08
Blood glucose concentration	Afr47k+Eur47k (MultiSuSiE)	chr2:168890706:T:C	168890706	2.8623e-11
Blood glucose concentration	Afr47k+Eur47k (MultiSuSiE)	chr2:168890399:A:G	168890399	8.79588e-11
Total protein concentration	Afr47k+Eur47k (MultiSuSiE)	chr17:16959994:T:C	16959994	2.26677e-05
Total protein concentration	Eur94k (SuSiE)	chr17:16959994:T:C	16959994	3.08351e-10
Total protein concentration	Eur94k (SuSiE)	chr17:16959941:A:G	16959941	3.07048e-10
Total protein concentration	Afr47k+Eur47k (MultiSuSiE)	chr17:16959941:A:G	16959941	2.26274e-05
Total protein concentration	Afr47k+Eur47k (MultiSuSiE)	chr17:16959933:C:T	16959933	2.25913e-05
Total protein concentration	Eur94k (SuSiE)	chr17:16959933:C:T	16959933	3.12415e-10
Total protein concentration	Eur94k (SuSiE)	chr17:16959858:C:T	16959858	3.14526e-10
Total protein concentration	Afr47k+Eur47k (MultiSuSiE)	chr17:16959858:C:T	16959858	2.26029e-05
Total protein concentration	Afr47k+Eur47k (MultiSuSiE)	chr17:16959833:T:A	16959833	2.28879e-05
Total protein concentration	Eur94k (SuSiE)	chr17:16959833:T:A	16959833	3.12929e-10
Total protein concentration	Afr47k+Eur47k (MultiSuSiE)	chr17:16959617:AT:A	16959617	4.07053e-05
Total protein concentration	Eur94k (SuSiE)	chr17:16959617:AT:A	16959617	3.63284e-11
Total protein concentration	Afr47k+Eur47k (MultiSuSiE)	chr17:16959478:T:G	16959478	2.37269e-05
Total protein concentration	Eur94k (SuSiE)	chr17:16959478:T:G	16959478	3.47758e-10
Total protein concentration	Eur94k (SuSiE)	chr17:16959432:T:TAGA	16959432	3.40205e-10
Total protein concentration	Afr47k+Eur47k (MultiSuSiE)	chr17:16959432:T:TAGA	16959432	2.32342e-05
Total protein concentration	Afr47k+Eur47k (MultiSuSiE)	chr17:16959213:G:A	16959213	2.3042e-05
Total protein concentration	Eur94k (SuSiE)	chr17:16959213:G:A	16959213	9.96718e-11
Total protein concentration	Eur94k (SuSiE)	chr17:16959135:T:G	16959135	3.13187e-10
Total protein concentration	Afr47k+Eur47k (MultiSuSiE)	chr17:16959135:T:G	16959135	2.27517e-05
Total protein concentration	Eur94k (SuSiE)	chr17:16958916:C:G	16958916	1.06738e-11
Total protein concentration	Afr47k+Eur47k (MultiSuSiE)	chr17:16958916:C:G	16958916	1.25363e-05
Total protein concentration	Afr47k+Eur47k (MultiSuSiE)	chr17:16958779:T:A	16958779	3.86658e-05
Total protein concentration	Afr47k+Eur47k (MultiSuSiE)	chr17:16958761:A:T	16958761	3.88353e-05
Total protein concentration	Afr47k+Eur47k (MultiSuSiE)	chr17:16958625:T:C	16958625	3.8669e-05
Total protein concentration	Afr47k+Eur47k (MultiSuSiE)	chr17:16958492:TA:T	16958492	4.05827e-05
Total protein concentration	Afr47k+Eur47k (MultiSuSiE)	chr17:16958425:T:G	16958425	3.88346e-05
Total protein concentration	Eur94k (SuSiE)	chr17:16958412:TA:T	16958412	3.61491e-11
Total protein concentration	Afr47k+Eur47k (MultiSuSiE)	chr17:16958412:TA:T	16958412	1.1638e-05
Total protein concentration	Afr47k+Eur47k (MultiSuSiE)	chr17:16958142:C:G	16958142	2.27396e-05
Total protein concentration	Eur94k (SuSiE)	chr17:16958142:C:G	16958142	3.03885e-10
Total protein concentration	Afr47k+Eur47k (MultiSuSiE)	chr17:16958045:C:G	16958045	8.31047e-05
Total protein concentration	Eur94k (SuSiE)	chr17:16958045:C:G	16958045	1.60119e-10
Total protein concentration	Afr47k+Eur47k (MultiSuSiE)	chr17:16958018:G:A	16958018	8.57598e-06
Total protein concentration	Eur94k (SuSiE)	chr17:16958018:G:A	16958018	7.60636e-10
Total protein concentration	Afr47k+Eur47k (MultiSuSiE)	chr17:16957979:T:C	16957979	2.67242e-05
Total protein concentration	Eur94k (SuSiE)	chr17:16957979:T:C	16957979	3.13238e-11
Total protein concentration	Afr47k+Eur47k (MultiSuSiE)	chr17:16957889:C:T	16957889	4.05482e-05
Total protein concentration	Eur94k (SuSiE)	chr17:16957881:A:T	16957881	2.42647e-10
Total protein concentration	Afr47k+Eur47k (MultiSuSiE)	chr17:16957881:A:T	16957881	6.68871e-05
Total protein concentration	Eur94k (SuSiE)	chr17:16957784:A:C	16957784	3.02457e-10
Total protein concentration	Afr47k+Eur47k (MultiSuSiE)	chr17:16957784:A:C	16957784	2.27756e-05
Total protein concentration	Afr47k+Eur47k (MultiSuSiE)	chr17:16957756:A:G	16957756	2.34733e-05
Total protein concentration	Eur94k (SuSiE)	chr17:16957756:A:G	16957756	3.21964e-11
Total protein concentration	Afr47k+Eur47k (MultiSuSiE)	chr17:16957749:A:T	16957749	3.86535e-05
Total protein concentration	Afr47k+Eur47k (MultiSuSiE)	chr17:16957730:C:A	16957730	3.91024e-05
Total protein concentration	Afr47k+Eur47k (MultiSuSiE)	chr17:16957726:C:T	16957726	3.91029e-05
Total protein concentration	Afr47k+Eur47k (MultiSuSiE)	chr17:16957528:A:G	16957528	3.87874e-05
Total protein concentration	Afr47k+Eur47k (MultiSuSiE)	chr17:16957094:C:CG	16957094	2.42004e-05
Total protein concentration	Eur94k (SuSiE)	chr17:16957094:C:CG	16957094	3.43184e-11
Total protein concentration	Afr47k+Eur47k (MultiSuSiE)	chr17:16956943:C:T	16956943	3.47735e-05
Total protein concentration	Afr47k+Eur47k (MultiSuSiE)	chr17:16956910:C:T	16956910	4.0426e-05
Total protein concentration	Afr47k+Eur47k (MultiSuSiE)	chr17:16956877:G:A	16956877	4.63555e-05
Total protein concentration	Eur94k (SuSiE)	chr17:16956740:A:G	16956740	0.000432191
Total protein concentration	Afr47k+Eur47k (MultiSuSiE)	chr17:16956740:A:G	16956740	2.23794e-05
Total protein concentration	Afr47k+Eur47k (MultiSuSiE)	chr17:16956582:G:GT	16956582	4.62932e-05
Total protein concentration	Afr47k+Eur47k (MultiSuSiE)	chr17:16956515:G:A	16956515	4.6393e-05
Total protein concentration	Afr47k+Eur47k (MultiSuSiE)	chr17:16956437:A:G	16956437	4.50232e-05
Total protein concentration	Afr47k+Eur47k (MultiSuSiE)	chr17:16956403:CAGA:C	16956403	2.35151e-05
Total protein concentration	Eur94k (SuSiE)	chr17:16956403:CAGA:C	16956403	3.21289e-11
Total protein concentration	Eur94k (SuSiE)	chr17:16956402:A:ATGC	16956402	3.21069e-11
Total protein concentration	Afr47k+Eur47k (MultiSuSiE)	chr17:16956402:A:ATGC	16956402	2.35146e-05
Total protein concentration	Eur94k (SuSiE)	chr17:16956400:A:ACCC	16956400	3.21239e-11
Total protein concentration	Afr47k+Eur47k (MultiSuSiE)	chr17:16956400:A:ACCC	16956400	2.35137e-05
Total protein concentration	Afr47k+Eur47k (MultiSuSiE)	chr17:16956101:T:A	16956101	2.34779e-05
Total protein concentration	Eur94k (SuSiE)	chr17:16956101:T:A	16956101	3.20416e-11
Total protein concentration	Afr47k+Eur47k (MultiSuSiE)	chr17:16955935:G:A	16955935	3.89526e-05
Total protein concentration	Afr47k+Eur47k (MultiSuSiE)	chr17:16955740:C:T	16955740	2.34825e-05
Total protein concentration	Eur94k (SuSiE)	chr17:16955740:C:T	16955740	3.19661e-11
Total protein concentration	Afr47k+Eur47k (MultiSuSiE)	chr17:16955428:T:C	16955428	7.35603e-05
Total protein concentration	Eur94k (SuSiE)	chr17:16955381:A:G	16955381	3.18763e-11
Total protein concentration	Afr47k+Eur47k (MultiSuSiE)	chr17:16955381:A:G	16955381	2.34897e-05
Total protein concentration	Afr47k+Eur47k (MultiSuSiE)	chr17:16955329:C:G	16955329	2.35976e-05
Total protein concentration	Eur94k (SuSiE)	chr17:16955329:C:G	16955329	3.19239e-11
Total protein concentration	Afr47k+Eur47k (MultiSuSiE)	chr17:16955145:A:T	16955145	4.64149e-05
Total protein concentration	Afr47k+Eur47k (MultiSuSiE)	chr17:16955029:G:A	16955029	3.93168e-05
Total protein concentration	Eur94k (SuSiE)	chr17:16954859:C:T	16954859	3.14742e-11
Total protein concentration	Afr47k+Eur47k (MultiSuSiE)	chr17:16954859:C:T	16954859	2.3511e-05
Total protein concentration	Afr47k+Eur47k (MultiSuSiE)	chr17:16954845:G:A	16954845	2.33132e-05
Total protein concentration	Eur94k (SuSiE)	chr17:16954845:G:A	16954845	2.79685e-11
Total protein concentration	Afr47k+Eur47k (MultiSuSiE)	chr17:16954473:T:C	16954473	1.62926e-05
Total protein concentration	Eur94k (SuSiE)	chr17:16954473:T:C	16954473	9.62352e-12
Total protein concentration	Afr47k+Eur47k (MultiSuSiE)	chr17:16954471:C:G	16954471	4.65227e-05
Total protein concentration	Eur94k (SuSiE)	chr17:16954111:G:A	16954111	4.25569e-08
Total protein concentration	Afr47k+Eur47k (MultiSuSiE)	chr17:16954111:G:A	16954111	1.34769e-05
Total protein concentration	Afr47k+Eur47k (MultiSuSiE)	chr17:16953863:G:A	16953863	0.000366213
Total protein concentration	Eur94k (SuSiE)	chr17:16953863:G:A	16953863	0.0387413
Total protein concentration	Afr47k+Eur47k (MultiSuSiE)	chr17:16953830:T:C	16953830	1.49134e-05
Total protein concentration	Eur94k (SuSiE)	chr17:16953830:T:C	16953830	9.72711e-12
Total protein concentration	Afr47k+Eur47k (MultiSuSiE)	chr17:16953778:T:C	16953778	1.69685e-05
Total protein concentration	Eur94k (SuSiE)	chr17:16953778:T:C	16953778	1.06817e-10
Total protein concentration	Afr47k+Eur47k (MultiSuSiE)	chr17:16953774:C:CT	16953774	2.22054e-05
Total protein concentration	Eur94k (SuSiE)	chr17:16953774:C:CT	16953774	2.94025e-11
Total protein concentration	Eur94k (SuSiE)	chr17:16953655:A:G	16953655	1.00878e-11
Total protein concentration	Afr47k+Eur47k (MultiSuSiE)	chr17:16953655:A:G	16953655	1.48196e-05
Total protein concentration	Afr47k+Eur47k (MultiSuSiE)	chr17:16953548:A:T	16953548	0.000190385
Total protein concentration	Eur94k (SuSiE)	chr17:16953548:A:T	16953548	0.0497315
Total protein concentration	Eur94k (SuSiE)	chr17:16953264:A:G	16953264	9.76419e-12
Total protein concentration	Afr47k+Eur47k (MultiSuSiE)	chr17:16953264:A:G	16953264	1.49141e-05
Total protein concentration	Afr47k+Eur47k (MultiSuSiE)	chr17:16953006:T:A	16953006	3.88218e-05
Total protein concentration	Eur94k (SuSiE)	chr17:16952564:C:T	16952564	1.01302e-11
Total protein concentration	Afr47k+Eur47k (MultiSuSiE)	chr17:16952564:C:T	16952564	1.50476e-05
Total protein concentration	Afr47k+Eur47k (MultiSuSiE)	chr17:16952258:C:T	16952258	3.91295e-05
Total protein concentration	Afr47k+Eur47k (MultiSuSiE)	chr17:16952056:G:A	16952056	2.22926e-05
Total protein concentration	Eur94k (SuSiE)	chr17:16952056:G:A	16952056	3.03189e-11
Total protein concentration	Afr47k+Eur47k (MultiSuSiE)	chr17:16951908:A:T	16951908	1.49269e-05
Total protein concentration	Eur94k (SuSiE)	chr17:16951908:A:T	16951908	8.24606e-08
Total protein concentration	Afr47k+Eur47k (MultiSuSiE)	chr17:16951901:TA:T	16951901	1.444e-05
Total protein concentration	Eur94k (SuSiE)	chr17:16951901:TA:T	16951901	8.0915e-08
Total protein concentration	Afr47k+Eur47k (MultiSuSiE)	chr17:16951816:C:T	16951816	1.50522e-05
Total protein concentration	Eur94k (SuSiE)	chr17:16951816:C:T	16951816	9.7351e-12
Total protein concentration	Afr47k+Eur47k (MultiSuSiE)	chr17:16951744:C:T	16951744	3.93544e-05
Total protein concentration	Afr47k+Eur47k (MultiSuSiE)	chr17:16951523:A:G	16951523	3.90302e-05
Total protein concentration	Afr47k+Eur47k (MultiSuSiE)	chr17:16951323:A:G	16951323	3.91368e-05
Total protein concentration	Eur94k (SuSiE)	chr17:16951232:G:T	16951232	8.80746e-08
Total protein concentration	Afr47k+Eur47k (MultiSuSiE)	chr17:16951232:G:T	16951232	1.39085e-05
Total protein concentration	Eur94k (SuSiE)	chr17:16951166:G:A	16951166	0.0827215
Total protein concentration	Afr47k+Eur47k (MultiSuSiE)	chr17:16951166:G:A	16951166	0.000371517
Total protein concentration	Afr47k+Eur47k (MultiSuSiE)	chr17:16951071:T:C	16951071	1.84978e-05
Total protein concentration	Eur94k (SuSiE)	chr17:16951071:T:C	16951071	1.12642e-11
Total protein concentration	Afr47k+Eur47k (MultiSuSiE)	chr17:16950886:A:G	16950886	1.23624e-05
Total protein concentration	Eur94k (SuSiE)	chr17:16950886:A:G	16950886	2.62488e-11
