## Supplementary Tables 2-11,13 for "MultiSuSiE improves multi-ancestry fine-mapping in All of Us whole-genome sequencing data" (part 2 of 2)

### Sheet: ST13 (continued)
trait	cohort	rsid	bp	PIP
Total protein concentration	Afr47k+Eur47k (MultiSuSiE)	chr17:16950719:ACCCTCCCTGCCTGACCTCACAC:A	16950719	3.92003e-05
Total protein concentration	Afr47k+Eur47k (MultiSuSiE)	chr17:16950352:C:T	16950352	4.00167e-05
Total protein concentration	Eur94k (SuSiE)	chr17:16949844:C:A	16949844	3.07273e-11
Total protein concentration	Afr47k+Eur47k (MultiSuSiE)	chr17:16949844:C:A	16949844	2.17786e-05
Total protein concentration	Afr47k+Eur47k (MultiSuSiE)	chr17:16949686:A:AT	16949686	1.62702e-05
Total protein concentration	Afr47k+Eur47k (MultiSuSiE)	chr17:16949686:A:ATT	16949686	1.27133e-05
Total protein concentration	Afr47k+Eur47k (MultiSuSiE)	chr17:16949686:AT:A	16949686	4.1959e-05
Total protein concentration	Eur94k (SuSiE)	chr17:16949686:A:AT	16949686	1.66277e-10
Total protein concentration	Eur94k (SuSiE)	chr17:16949686:A:ATT	16949686	1.60069e-11
Total protein concentration	Afr47k+Eur47k (MultiSuSiE)	chr17:16949678:T:A	16949678	4.17242e-05
Total protein concentration	Afr47k+Eur47k (MultiSuSiE)	chr17:16949654:ATTATC:A	16949654	3.8978e-05
Total protein concentration	Afr47k+Eur47k (MultiSuSiE)	chr17:16949145:A:G	16949145	3.91225e-05
Total protein concentration	Eur94k (SuSiE)	chr17:16949065:TAA:T	16949065	3.0061e-11
Total protein concentration	Afr47k+Eur47k (MultiSuSiE)	chr17:16949065:TAA:T	16949065	2.16216e-05
Total protein concentration	Afr47k+Eur47k (MultiSuSiE)	chr17:16948892:A:C	16948892	2.18371e-05
Total protein concentration	Eur94k (SuSiE)	chr17:16948892:A:C	16948892	3.08967e-11
Total protein concentration	Eur94k (SuSiE)	chr17:16948713:T:G	16948713	5.2651e-08
Total protein concentration	Afr47k+Eur47k (MultiSuSiE)	chr17:16948713:T:G	16948713	1.83178e-05
Total protein concentration	Afr47k+Eur47k (MultiSuSiE)	chr17:16948594:T:C	16948594	1.50285e-05
Total protein concentration	Eur94k (SuSiE)	chr17:16948594:T:C	16948594	1.00376e-11
Total protein concentration	Afr47k+Eur47k (MultiSuSiE)	chr17:16948520:C:T	16948520	1.52228e-05
Total protein concentration	Eur94k (SuSiE)	chr17:16948520:C:T	16948520	7.63826e-08
Total protein concentration	Afr47k+Eur47k (MultiSuSiE)	chr17:16948308:C:T	16948308	7.2772e-05
Total protein concentration	Eur94k (SuSiE)	chr17:16948298:A:G	16948298	3.02792e-11
Total protein concentration	Afr47k+Eur47k (MultiSuSiE)	chr17:16948298:A:G	16948298	2.14223e-05
Total protein concentration	Eur94k (SuSiE)	chr17:16948136:G:A	16948136	0.0403074
Total protein concentration	Afr47k+Eur47k (MultiSuSiE)	chr17:16948136:G:A	16948136	0.000246796
Total protein concentration	Afr47k+Eur47k (MultiSuSiE)	chr17:16948028:C:T	16948028	3.07939e-05
Total protein concentration	Eur94k (SuSiE)	chr17:16948028:C:T	16948028	1.96e-07
Total protein concentration	Afr47k+Eur47k (MultiSuSiE)	chr17:16947964:T:C	16947964	3.88162e-05
Total protein concentration	Eur94k (SuSiE)	chr17:16947872:G:A	16947872	0.000154716
Total protein concentration	Afr47k+Eur47k (MultiSuSiE)	chr17:16947872:G:A	16947872	0.000154147
Total protein concentration	Eur94k (SuSiE)	chr17:16947740:G:A	16947740	9.26893e-05
Total protein concentration	Afr47k+Eur47k (MultiSuSiE)	chr17:16947740:G:A	16947740	0.000211171
Total protein concentration	Afr47k+Eur47k (MultiSuSiE)	chr17:16947505:A:C	16947505	3.99303e-05
Total protein concentration	Afr47k+Eur47k (MultiSuSiE)	chr17:16947505:A:G	16947505	4.65484e-05
Total protein concentration	Afr47k+Eur47k (MultiSuSiE)	chr17:16947200:A:G	16947200	3.86664e-05
Total protein concentration	Eur94k (SuSiE)	chr17:16947009:A:G	16947009	3.27057e-08
Total protein concentration	Afr47k+Eur47k (MultiSuSiE)	chr17:16947009:A:G	16947009	1.23524e-05
Total protein concentration	Eur94k (SuSiE)	chr17:16946901:AT:A	16946901	2.50001e-11
Total protein concentration	Afr47k+Eur47k (MultiSuSiE)	chr17:16946901:AT:A	16946901	2.06077e-05
Total protein concentration	Afr47k+Eur47k (MultiSuSiE)	chr17:16946600:T:A	16946600	3.57433e-05
Total protein concentration	Afr47k+Eur47k (MultiSuSiE)	chr17:16946599:T:A	16946599	2.09193e-05
Total protein concentration	Eur94k (SuSiE)	chr17:16946599:T:A	16946599	2.49324e-11
Total protein concentration	Afr47k+Eur47k (MultiSuSiE)	chr17:16946595:TA:T	16946595	2.06484e-05
Total protein concentration	Eur94k (SuSiE)	chr17:16946595:TA:T	16946595	2.48672e-11
Total protein concentration	Eur94k (SuSiE)	chr17:16946586:T:G	16946586	2.02524e-11
Total protein concentration	Afr47k+Eur47k (MultiSuSiE)	chr17:16946586:T:G	16946586	1.81384e-05
Total protein concentration	Eur94k (SuSiE)	chr17:16946586:TTA:T	16946586	2.42254e-11
Total protein concentration	Afr47k+Eur47k (MultiSuSiE)	chr17:16946586:TTA:T	16946586	2.00111e-05
Total protein concentration	Afr47k+Eur47k (MultiSuSiE)	chr17:16946580:A:T	16946580	2.0048e-05
Total protein concentration	Eur94k (SuSiE)	chr17:16946580:A:T	16946580	2.49331e-11
Total protein concentration	Afr47k+Eur47k (MultiSuSiE)	chr17:16946559:ATTATTTTTATTT:A	16946559	1.34924e-05
Total protein concentration	Eur94k (SuSiE)	chr17:16946559:ATTATTTTTATTT:A	16946559	9.59566e-12
Total protein concentration	Eur94k (SuSiE)	chr17:16946499:G:C	16946499	9.60654e-12
Total protein concentration	Afr47k+Eur47k (MultiSuSiE)	chr17:16946499:G:C	16946499	1.48109e-05
Total protein concentration	Afr47k+Eur47k (MultiSuSiE)	chr17:16946165:G:A	16946165	1.7326e-05
Total protein concentration	Eur94k (SuSiE)	chr17:16946165:G:A	16946165	2.07707e-11
Total protein concentration	Eur94k (SuSiE)	chr17:16946156:G:C	16946156	2.63543e-11
Total protein concentration	Afr47k+Eur47k (MultiSuSiE)	chr17:16946156:G:C	16946156	1.91592e-05
Total protein concentration	Eur94k (SuSiE)	chr17:16946094:C:T	16946094	2.59301e-11
Total protein concentration	Afr47k+Eur47k (MultiSuSiE)	chr17:16946094:C:T	16946094	1.87486e-05
Total protein concentration	Eur94k (SuSiE)	chr17:16945825:A:G	16945825	0.00252372
Total protein concentration	Afr47k+Eur47k (MultiSuSiE)	chr17:16945825:A:G	16945825	1.97399e-05
Total protein concentration	Afr47k+Eur47k (MultiSuSiE)	chr17:16945606:A:G	16945606	1.08047e-05
Total protein concentration	Eur94k (SuSiE)	chr17:16945606:A:G	16945606	3.87206e-07
Total protein concentration	Afr47k+Eur47k (MultiSuSiE)	chr17:16945597:A:C	16945597	1.83303e-05
Total protein concentration	Eur94k (SuSiE)	chr17:16945597:A:C	16945597	2.24769e-11
Total protein concentration	Afr47k+Eur47k (MultiSuSiE)	chr17:16945436:C:T	16945436	0.000311066
Total protein concentration	Eur94k (SuSiE)	chr17:16945436:C:T	16945436	0.0458526
Total protein concentration	Afr47k+Eur47k (MultiSuSiE)	chr17:16945293:TGGCAAGGGG:T	16945293	3.90009e-05
Total protein concentration	Afr47k+Eur47k (MultiSuSiE)	chr17:16945264:G:A	16945264	3.91254e-05
Total protein concentration	Eur94k (SuSiE)	chr17:16945251:C:G	16945251	0.0164892
Total protein concentration	Afr47k+Eur47k (MultiSuSiE)	chr17:16945251:C:G	16945251	0.000757861
Total protein concentration	Afr47k+Eur47k (MultiSuSiE)	chr17:16944595:T:C	16944595	1.25003e-05
Total protein concentration	Eur94k (SuSiE)	chr17:16944595:T:C	16944595	1.9253e-07
Total protein concentration	Afr47k+Eur47k (MultiSuSiE)	chr17:16944116:G:T	16944116	3.98461e-05
Total protein concentration	Eur94k (SuSiE)	chr17:16944116:G:T	16944116	1.10302e-10
Total protein concentration	Eur94k (SuSiE)	chr17:16944032:C:T	16944032	2.88223e-11
Total protein concentration	Afr47k+Eur47k (MultiSuSiE)	chr17:16944032:C:T	16944032	2.02002e-05
Total protein concentration	Afr47k+Eur47k (MultiSuSiE)	chr17:16943901:G:C	16943901	3.85882e-05
Total protein concentration	Afr47k+Eur47k (MultiSuSiE)	chr17:16943899:G:GA	16943899	3.85879e-05
Total protein concentration	Eur94k (SuSiE)	chr17:16943799:G:A	16943799	8.14603e-07
Total protein concentration	Afr47k+Eur47k (MultiSuSiE)	chr17:16943799:G:A	16943799	1.18948e-05
Total protein concentration	Afr47k+Eur47k (MultiSuSiE)	chr17:16943483:T:C	16943483	8.58178e-06
Total protein concentration	Eur94k (SuSiE)	chr17:16943483:T:C	16943483	5.69363e-09
Total protein concentration	Afr47k+Eur47k (MultiSuSiE)	chr17:16943449:C:T	16943449	3.85645e-05
Total protein concentration	Afr47k+Eur47k (MultiSuSiE)	chr17:16943033:C:G	16943033	4.4708e-05
Total protein concentration	Afr47k+Eur47k (MultiSuSiE)	chr17:16942984:T:C	16942984	8.00271e-06
Total protein concentration	Eur94k (SuSiE)	chr17:16942984:T:C	16942984	4.46919e-09
Total protein concentration	Afr47k+Eur47k (MultiSuSiE)	chr17:16942894:G:A	16942894	1.05699e-05
Total protein concentration	Eur94k (SuSiE)	chr17:16942894:G:A	16942894	9.47242e-12
Total protein concentration	Eur94k (SuSiE)	chr17:16942862:T:A	16942862	3.70761e-09
Total protein concentration	Afr47k+Eur47k (MultiSuSiE)	chr17:16942862:T:A	16942862	7.65372e-06
Total protein concentration	Afr47k+Eur47k (MultiSuSiE)	chr17:16942841:T:C	16942841	7.65784e-06
Total protein concentration	Eur94k (SuSiE)	chr17:16942841:T:C	16942841	3.74625e-09
Total protein concentration	Afr47k+Eur47k (MultiSuSiE)	chr17:16942838:A:C	16942838	3.86572e-05
Total protein concentration	Afr47k+Eur47k (MultiSuSiE)	chr17:16942716:G:A	16942716	3.88161e-05
Total protein concentration	Afr47k+Eur47k (MultiSuSiE)	chr17:16942681:G:A	16942681	1.86295e-05
Total protein concentration	Eur94k (SuSiE)	chr17:16942681:G:A	16942681	1.34553e-10
Total protein concentration	Eur94k (SuSiE)	chr17:16942287:C:T	16942287	2.8675e-11
Total protein concentration	Afr47k+Eur47k (MultiSuSiE)	chr17:16942287:C:T	16942287	2.57825e-05
Total protein concentration	Eur94k (SuSiE)	chr17:16942153:T:C	16942153	5.15343e-08
Total protein concentration	Afr47k+Eur47k (MultiSuSiE)	chr17:16942153:T:C	16942153	1.02417e-05
Total protein concentration	Afr47k+Eur47k (MultiSuSiE)	chr17:16942144:G:A	16942144	9.52429e-06
Total protein concentration	Eur94k (SuSiE)	chr17:16942144:G:A	16942144	6.06919e-08
Total protein concentration	Afr47k+Eur47k (MultiSuSiE)	chr17:16942088:T:A	16942088	1.04679e-05
Total protein concentration	Eur94k (SuSiE)	chr17:16942088:T:A	16942088	9.48963e-12
Total protein concentration	Afr47k+Eur47k (MultiSuSiE)	chr17:16942048:T:C	16942048	1.11391e-05
Total protein concentration	Eur94k (SuSiE)	chr17:16942048:T:C	16942048	9.44778e-12
Total protein concentration	Afr47k+Eur47k (MultiSuSiE)	chr17:16941974:A:G	16941974	2.13412e-05
Total protein concentration	Eur94k (SuSiE)	chr17:16941974:A:G	16941974	2.56624e-11
Total protein concentration	Afr47k+Eur47k (MultiSuSiE)	chr17:16941916:A:G	16941916	4.04882e-05
Total protein concentration	Eur94k (SuSiE)	chr17:16941853:A:G	16941853	0.0166665
Total protein concentration	Afr47k+Eur47k (MultiSuSiE)	chr17:16941853:A:G	16941853	0.00421548
Total protein concentration	Afr47k+Eur47k (MultiSuSiE)	chr17:16941562:G:A	16941562	1.07401e-05
Total protein concentration	Eur94k (SuSiE)	chr17:16941562:G:A	16941562	9.55369e-12
Total protein concentration	Eur94k (SuSiE)	chr17:16941549:C:A	16941549	9.54392e-12
Total protein concentration	Afr47k+Eur47k (MultiSuSiE)	chr17:16941549:C:A	16941549	1.06803e-05
Total protein concentration	Eur94k (SuSiE)	chr17:16941180:A:G	16941180	1.33604e-10
Total protein concentration	Afr47k+Eur47k (MultiSuSiE)	chr17:16941180:A:G	16941180	5.34807e-05
Total protein concentration	Afr47k+Eur47k (MultiSuSiE)	chr17:16940678:G:A	16940678	1.05284e-05
Total protein concentration	Eur94k (SuSiE)	chr17:16940678:G:A	16940678	9.52083e-12
Total protein concentration	Afr47k+Eur47k (MultiSuSiE)	chr17:16940597:C:T	16940597	3.86593e-05
Total protein concentration	Afr47k+Eur47k (MultiSuSiE)	chr17:16940560:G:A	16940560	3.64788e-05
Total protein concentration	Afr47k+Eur47k (MultiSuSiE)	chr17:16940394:T:A	16940394	3.91384e-05
Total protein concentration	Afr47k+Eur47k (MultiSuSiE)	chr17:16940070:G:T	16940070	3.88518e-05
Total protein concentration	Eur94k (SuSiE)	chr17:16939936:A:C	16939936	9.39304e-12
Total protein concentration	Afr47k+Eur47k (MultiSuSiE)	chr17:16939936:A:C	16939936	1.06612e-05
Total protein concentration	Eur94k (SuSiE)	chr17:16939857:A:G	16939857	9.39193e-12
Total protein concentration	Afr47k+Eur47k (MultiSuSiE)	chr17:16939857:A:G	16939857	1.12229e-05
Total protein concentration	Afr47k+Eur47k (MultiSuSiE)	chr17:16939770:A:G	16939770	2.4036e-05
Total protein concentration	Eur94k (SuSiE)	chr17:16939770:A:G	16939770	2.71819e-11
Total protein concentration	Afr47k+Eur47k (MultiSuSiE)	chr17:16939677:G:A	16939677	0.970998
Total protein concentration	Eur94k (SuSiE)	chr17:16939677:G:A	16939677	0.255226
Total protein concentration	Eur94k (SuSiE)	chr17:16939598:A:G	16939598	1.89568e-09
Total protein concentration	Afr47k+Eur47k (MultiSuSiE)	chr17:16939598:A:G	16939598	8.73086e-06
Total protein concentration	Afr47k+Eur47k (MultiSuSiE)	chr17:16939510:A:G	16939510	3.86799e-05
Total protein concentration	Afr47k+Eur47k (MultiSuSiE)	chr17:16939458:CTCA:C	16939458	3.30658e-05
Total protein concentration	Eur94k (SuSiE)	chr17:16939458:CTCA:C	16939458	6.50915e-11
Total protein concentration	Afr47k+Eur47k (MultiSuSiE)	chr17:16939374:C:T	16939374	8.5579e-06
Total protein concentration	Eur94k (SuSiE)	chr17:16939374:C:T	16939374	2.41167e-08
Total protein concentration	Afr47k+Eur47k (MultiSuSiE)	chr17:16939133:C:T	16939133	3.94852e-05
Total protein concentration	Eur94k (SuSiE)	chr17:16939133:C:T	16939133	2.06932e-09
Total protein concentration	Eur94k (SuSiE)	chr17:16939062:C:T	16939062	7.60733e-11
Total protein concentration	Afr47k+Eur47k (MultiSuSiE)	chr17:16939062:C:T	16939062	3.03268e-05
Total protein concentration	Afr47k+Eur47k (MultiSuSiE)	chr17:16939009:G:T	16939009	3.2516e-05
Total protein concentration	Eur94k (SuSiE)	chr17:16939009:G:T	16939009	8.34069e-11
Total protein concentration	Afr47k+Eur47k (MultiSuSiE)	chr17:16938999:A:C	16938999	0.000825405
Total protein concentration	Eur94k (SuSiE)	chr17:16938999:A:C	16938999	0.0816832
Total protein concentration	Eur94k (SuSiE)	chr17:16938918:G:A	16938918	3.48548e-11
Total protein concentration	Afr47k+Eur47k (MultiSuSiE)	chr17:16938918:G:A	16938918	0.000106179
Total protein concentration	Afr47k+Eur47k (MultiSuSiE)	chr17:16938710:GCA:G	16938710	1.06408e-05
Total protein concentration	Eur94k (SuSiE)	chr17:16938710:G:GCACACA	16938710	6.02987e-11
Total protein concentration	Afr47k+Eur47k (MultiSuSiE)	chr17:16938710:G:GCACA	16938710	2.48505e-05
Total protein concentration	Afr47k+Eur47k (MultiSuSiE)	chr17:16938710:G:GCACACA	16938710	2.57301e-05
Total protein concentration	Afr47k+Eur47k (MultiSuSiE)	chr17:16938710:G:GCA	16938710	2.15502e-05
Total protein concentration	Afr47k+Eur47k (MultiSuSiE)	chr17:16938710:GCACACA:G	16938710	3.72001e-05
Total protein concentration	Afr47k+Eur47k (MultiSuSiE)	chr17:16938710:GCACA:G	16938710	3.58123e-05
Total protein concentration	Eur94k (SuSiE)	chr17:16938710:G:GCA	16938710	3.3722e-11
Total protein concentration	Afr47k+Eur47k (MultiSuSiE)	chr17:16938710:G:GCACACACA	16938710	3.16594e-05
Total protein concentration	Eur94k (SuSiE)	chr17:16938710:GCA:G	16938710	1.27078e-11
Total protein concentration	Eur94k (SuSiE)	chr17:16938710:G:GCACACACA	16938710	6.74789e-10
Total protein concentration	Eur94k (SuSiE)	chr17:16938710:G:GCACA	16938710	5.04567e-06
Total protein concentration	Afr47k+Eur47k (MultiSuSiE)	chr17:16938664:G:A	16938664	3.88324e-05
Total protein concentration	Eur94k (SuSiE)	chr17:16938610:A:G	16938610	1.06944e-11
Total protein concentration	Afr47k+Eur47k (MultiSuSiE)	chr17:16938610:A:G	16938610	9.44853e-06
Total protein concentration	Afr47k+Eur47k (MultiSuSiE)	chr17:16938554:C:T	16938554	3.77769e-05
Total protein concentration	Eur94k (SuSiE)	chr17:16938289:G:C	16938289	0.0159249
Total protein concentration	Afr47k+Eur47k (MultiSuSiE)	chr17:16938289:G:C	16938289	0.000118965
Total protein concentration	Afr47k+Eur47k (MultiSuSiE)	chr17:16938119:C:T	16938119	9.40607e-06
Total protein concentration	Eur94k (SuSiE)	chr17:16938119:C:T	16938119	1.05397e-11
Total protein concentration	Afr47k+Eur47k (MultiSuSiE)	chr17:16938110:A:G	16938110	9.36083e-06
Total protein concentration	Eur94k (SuSiE)	chr17:16938110:A:G	16938110	1.05285e-11
Total protein concentration	Eur94k (SuSiE)	chr17:16938103:C:T	16938103	1.05513e-11
Total protein concentration	Afr47k+Eur47k (MultiSuSiE)	chr17:16938103:C:T	16938103	9.39899e-06
Total protein concentration	Afr47k+Eur47k (MultiSuSiE)	chr17:16937720:G:C	16937720	9.39212e-06
Total protein concentration	Eur94k (SuSiE)	chr17:16937720:G:C	16937720	1.05543e-11
Total protein concentration	Afr47k+Eur47k (MultiSuSiE)	chr17:16937686:A:G	16937686	3.95015e-05
Total protein concentration	Eur94k (SuSiE)	chr17:16937682:G:A	16937682	0.118927
Total protein concentration	Afr47k+Eur47k (MultiSuSiE)	chr17:16937682:G:A	16937682	0.000815805
Total protein concentration	Afr47k+Eur47k (MultiSuSiE)	chr17:16937575:G:C	16937575	8.77253e-06
Total protein concentration	Eur94k (SuSiE)	chr17:16937575:G:C	16937575	1.05486e-11
Total protein concentration	Eur94k (SuSiE)	chr17:16937548:G:A	16937548	0.0336803
Total protein concentration	Afr47k+Eur47k (MultiSuSiE)	chr17:16937548:G:A	16937548	0.00076541
Total protein concentration	Afr47k+Eur47k (MultiSuSiE)	chr17:16937408:G:GC	16937408	0.00061982
Total protein concentration	Eur94k (SuSiE)	chr17:16937408:G:GC	16937408	0.0247553
Total protein concentration	Afr47k+Eur47k (MultiSuSiE)	chr17:16937325:A:G	16937325	3.40654e-05
Total protein concentration	Eur94k (SuSiE)	chr17:16937325:A:G	16937325	7.54092e-11
Total protein concentration	Eur94k (SuSiE)	chr17:16937316:TA:T	16937316	6.37315e-10
Total protein concentration	Afr47k+Eur47k (MultiSuSiE)	chr17:16937316:TAA:T	16937316	3.77694e-05
Total protein concentration	Afr47k+Eur47k (MultiSuSiE)	chr17:16937316:TA:T	16937316	8.0661e-06
Total protein concentration	Eur94k (SuSiE)	chr17:16937297:C:G	16937297	0.0207512
Total protein concentration	Afr47k+Eur47k (MultiSuSiE)	chr17:16937297:C:G	16937297	0.000404122
Total protein concentration	Afr47k+Eur47k (MultiSuSiE)	chr17:16937272:G:C	16937272	9.32624e-06
Total protein concentration	Eur94k (SuSiE)	chr17:16937272:G:C	16937272	9.84246e-12
Total protein concentration	Eur94k (SuSiE)	chr17:16937264:A:C	16937264	3.4631e-11
Total protein concentration	Afr47k+Eur47k (MultiSuSiE)	chr17:16937264:A:C	16937264	2.43914e-05
Total protein concentration	Afr47k+Eur47k (MultiSuSiE)	chr17:16937256:A:G	16937256	3.76626e-05
Total protein concentration	Eur94k (SuSiE)	chr17:16937184:A:G	16937184	1.16724e-11
Total protein concentration	Afr47k+Eur47k (MultiSuSiE)	chr17:16937184:A:G	16937184	8.84963e-06
Total protein concentration	Afr47k+Eur47k (MultiSuSiE)	chr17:16937179:C:T	16937179	3.77541e-05
Total protein concentration	Afr47k+Eur47k (MultiSuSiE)	chr17:16937027:C:T	16937027	6.15524e-05
Total protein concentration	Afr47k+Eur47k (MultiSuSiE)	chr17:16937024:C:T	16937024	6.17519e-05
Total protein concentration	Afr47k+Eur47k (MultiSuSiE)	chr17:16936998:A:G	16936998	1.06007e-05
Total protein concentration	Eur94k (SuSiE)	chr17:16936998:A:G	16936998	1.02232e-07
Total protein concentration	Eur94k (SuSiE)	chr17:16936995:C:CT	16936995	1.02321e-07
Total protein concentration	Afr47k+Eur47k (MultiSuSiE)	chr17:16936995:C:CT	16936995	1.09411e-05
Total protein concentration	Afr47k+Eur47k (MultiSuSiE)	chr17:16936994:A:G	16936994	1.07837e-05
Total protein concentration	Eur94k (SuSiE)	chr17:16936994:A:G	16936994	1.15929e-07
Total protein concentration	Afr47k+Eur47k (MultiSuSiE)	chr17:16936989:T:G	16936989	1.10196e-05
Total protein concentration	Eur94k (SuSiE)	chr17:16936989:T:G	16936989	8.67637e-08
Total protein concentration	Afr47k+Eur47k (MultiSuSiE)	chr17:16936846:A:G	16936846	3.87143e-05
Total protein concentration	Afr47k+Eur47k (MultiSuSiE)	chr17:16936765:G:A	16936765	3.87417e-05
Total protein concentration	Afr47k+Eur47k (MultiSuSiE)	chr17:16936740:G:A	16936740	3.88873e-05
Total protein concentration	Afr47k+Eur47k (MultiSuSiE)	chr17:16936587:A:G	16936587	1.23045e-05
Total protein concentration	Eur94k (SuSiE)	chr17:16936587:A:G	16936587	0.000139864
Total protein concentration	Afr47k+Eur47k (MultiSuSiE)	chr17:16936398:G:A	16936398	3.70218e-05
Total protein concentration	Afr47k+Eur47k (MultiSuSiE)	chr17:16935868:A:T	16935868	3.7024e-05
Total protein concentration	Eur94k (SuSiE)	chr17:16935614:A:C	16935614	7.48595e-11
Total protein concentration	Afr47k+Eur47k (MultiSuSiE)	chr17:16935614:A:C	16935614	3.60261e-05
Total protein concentration	Afr47k+Eur47k (MultiSuSiE)	chr17:16935561:C:G	16935561	3.39374e-05
Total protein concentration	Eur94k (SuSiE)	chr17:16935528:G:T	16935528	1.14594e-11
Total protein concentration	Afr47k+Eur47k (MultiSuSiE)	chr17:16935528:G:T	16935528	9.14575e-06
Total protein concentration	Afr47k+Eur47k (MultiSuSiE)	chr17:16935469:G:A	16935469	3.7924e-05
Total protein concentration	Eur94k (SuSiE)	chr17:16935416:A:G	16935416	1.94369e-09
Total protein concentration	Afr47k+Eur47k (MultiSuSiE)	chr17:16935416:A:G	16935416	7.85882e-06
Total protein concentration	Afr47k+Eur47k (MultiSuSiE)	chr17:16935371:G:A	16935371	9.17131e-06
Total protein concentration	Eur94k (SuSiE)	chr17:16935371:G:A	16935371	1.06236e-11
Total protein concentration	Eur94k (SuSiE)	chr17:16935295:G:A	16935295	8.6298e-11
Total protein concentration	Afr47k+Eur47k (MultiSuSiE)	chr17:16935295:G:A	16935295	3.53855e-05
Total protein concentration	Afr47k+Eur47k (MultiSuSiE)	chr17:16935280:C:T	16935280	9.04865e-06
Total protein concentration	Eur94k (SuSiE)	chr17:16935280:C:T	16935280	1.25119e-11
Total protein concentration	Eur94k (SuSiE)	chr17:16934963:C:G	16934963	1.24781e-11
Total protein concentration	Afr47k+Eur47k (MultiSuSiE)	chr17:16934963:C:G	16934963	9.04203e-06
Total protein concentration	Eur94k (SuSiE)	chr17:16934951:G:A	16934951	7.81353e-11
Total protein concentration	Afr47k+Eur47k (MultiSuSiE)	chr17:16934951:G:A	16934951	3.40739e-05
Total protein concentration	Afr47k+Eur47k (MultiSuSiE)	chr17:16934904:C:T	16934904	3.68638e-05
Total protein concentration	Afr47k+Eur47k (MultiSuSiE)	chr17:16934809:G:A	16934809	3.87357e-05
Total protein concentration	Afr47k+Eur47k (MultiSuSiE)	chr17:16934685:A:G	16934685	1.91561e-05
Total protein concentration	Eur94k (SuSiE)	chr17:16934685:A:G	16934685	2.75177e-11
Total protein concentration	Eur94k (SuSiE)	chr17:16934670:C:T	16934670	0.0144261
Total protein concentration	Afr47k+Eur47k (MultiSuSiE)	chr17:16934670:C:T	16934670	0.000487782
Total protein concentration	Afr47k+Eur47k (MultiSuSiE)	chr17:16934662:T:G	16934662	0.000918275
Total protein concentration	Eur94k (SuSiE)	chr17:16934662:T:G	16934662	0.002916
Total protein concentration	Afr47k+Eur47k (MultiSuSiE)	chr17:16934655:A:G	16934655	1.90069e-05
Total protein concentration	Eur94k (SuSiE)	chr17:16934655:A:G	16934655	2.57695e-11
Total protein concentration	Afr47k+Eur47k (MultiSuSiE)	chr17:16934611:C:T	16934611	3.87002e-05
Total protein concentration	Afr47k+Eur47k (MultiSuSiE)	chr17:16934587:G:A	16934587	4.01947e-05
Total protein concentration	Afr47k+Eur47k (MultiSuSiE)	chr17:16934586:C:T	16934586	4.00841e-05
Total protein concentration	Afr47k+Eur47k (MultiSuSiE)	chr17:16934330:T:C	16934330	1.46027e-05
Total protein concentration	Eur94k (SuSiE)	chr17:16934330:T:C	16934330	2.16418e-11
Total protein concentration	Eur94k (SuSiE)	chr17:16934308:C:T	16934308	1.2114e-09
Total protein concentration	Afr47k+Eur47k (MultiSuSiE)	chr17:16934308:C:T	16934308	2.83452e-05
Total protein concentration	Eur94k (SuSiE)	chr17:16934051:A:G	16934051	1.05903e-11
Total protein concentration	Afr47k+Eur47k (MultiSuSiE)	chr17:16934051:A:G	16934051	3.86529e-05
Total protein concentration	Eur94k (SuSiE)	chr17:16933960:G:A	16933960	1.05159e-11
Total protein concentration	Afr47k+Eur47k (MultiSuSiE)	chr17:16933960:G:A	16933960	1.0636e-05
Total protein concentration	Afr47k+Eur47k (MultiSuSiE)	chr17:16933170:C:T	16933170	3.88995e-05
Total protein concentration	Afr47k+Eur47k (MultiSuSiE)	chr17:16933111:G:A	16933111	1.24573e-05
Total protein concentration	Eur94k (SuSiE)	chr17:16933111:G:A	16933111	6.578e-08
Total protein concentration	Eur94k (SuSiE)	chr17:16932986:C:T	16932986	1.01402e-11
Total protein concentration	Afr47k+Eur47k (MultiSuSiE)	chr17:16932986:C:T	16932986	9.17954e-06
Total protein concentration	Afr47k+Eur47k (MultiSuSiE)	chr17:16932831:A:G	16932831	3.88501e-05
Total protein concentration	Afr47k+Eur47k (MultiSuSiE)	chr17:16932739:C:T	16932739	1.01974e-05
Total protein concentration	Eur94k (SuSiE)	chr17:16932739:C:T	16932739	5.01286e-08
Total protein concentration	Afr47k+Eur47k (MultiSuSiE)	chr17:16932411:G:A	16932411	3.88283e-05
Total protein concentration	Afr47k+Eur47k (MultiSuSiE)	chr17:16932400:C:G	16932400	5.49299e-05
Total protein concentration	Eur94k (SuSiE)	chr17:16932400:C:G	16932400	1.93386e-05
Total protein concentration	Afr47k+Eur47k (MultiSuSiE)	chr17:16932355:G:C	16932355	3.87237e-05
Total protein concentration	Afr47k+Eur47k (MultiSuSiE)	chr17:16932163:G:A	16932163	3.87234e-05
Total protein concentration	Afr47k+Eur47k (MultiSuSiE)	chr17:16932045:G:A	16932045	2.99724e-05
Total protein concentration	Eur94k (SuSiE)	chr17:16932045:G:A	16932045	2.82599e-11
Total protein concentration	Afr47k+Eur47k (MultiSuSiE)	chr17:16931972:C:A	16931972	0.000451359
Total protein concentration	Eur94k (SuSiE)	chr17:16931972:C:A	16931972	0.00610916
Total protein concentration	Afr47k+Eur47k (MultiSuSiE)	chr17:16931642:C:T	16931642	3.89126e-05
Total protein concentration	Eur94k (SuSiE)	chr17:16931360:C:CG	16931360	1.01288e-11
Total protein concentration	Afr47k+Eur47k (MultiSuSiE)	chr17:16931360:C:CG	16931360	9.23928e-06
Total protein concentration	Eur94k (SuSiE)	chr17:16930441:A:G	16930441	1.84063e-08
Total protein concentration	Afr47k+Eur47k (MultiSuSiE)	chr17:16930441:A:G	16930441	8.39156e-06
Total protein concentration	Eur94k (SuSiE)	chr17:16930436:G:A	16930436	0.00632702
Total protein concentration	Afr47k+Eur47k (MultiSuSiE)	chr17:16930436:G:A	16930436	0.000142081
Total protein concentration	Afr47k+Eur47k (MultiSuSiE)	chr17:16930425:G:A	16930425	3.88178e-05
Total protein concentration	Afr47k+Eur47k (MultiSuSiE)	chr17:16930163:C:T	16930163	4.39653e-05
Total protein concentration	Afr47k+Eur47k (MultiSuSiE)	chr17:16930022:G:A	16930022	3.87797e-05
Resting heart rate	Afr47k+Eur47k (MultiSuSiE)	chr3:172109773:C:T	172109773	3.99012e-06
Resting heart rate	Eur94k (SuSiE)	chr3:172109773:C:T	172109773	0
Resting heart rate	Afr47k+Eur47k (MultiSuSiE)	chr3:172109571:T:A	172109571	4.12805e-06
Resting heart rate	Eur94k (SuSiE)	chr3:172109571:T:A	172109571	0
Resting heart rate	Afr47k+Eur47k (MultiSuSiE)	chr3:172109546:C:G	172109546	2.85142e-06
Resting heart rate	Eur94k (SuSiE)	chr3:172109546:C:G	172109546	0
Resting heart rate	Afr47k+Eur47k (MultiSuSiE)	chr3:172109469:G:T	172109469	3.17541e-06
Resting heart rate	Eur94k (SuSiE)	chr3:172109452:C:CA	172109452	0
Resting heart rate	Afr47k+Eur47k (MultiSuSiE)	chr3:172109452:C:CA	172109452	5.06834e-06
Resting heart rate	Afr47k+Eur47k (MultiSuSiE)	chr3:172109327:G:A	172109327	3.16208e-06
Resting heart rate	Afr47k+Eur47k (MultiSuSiE)	chr3:172109222:G:A	172109222	2.23043e-06
Resting heart rate	Afr47k+Eur47k (MultiSuSiE)	chr3:172109196:T:C	172109196	4.92796e-06
Resting heart rate	Eur94k (SuSiE)	chr3:172109196:T:C	172109196	0
Resting heart rate	Eur94k (SuSiE)	chr3:172109050:G:A	172109050	0
Resting heart rate	Afr47k+Eur47k (MultiSuSiE)	chr3:172109050:G:A	172109050	1.20432e-06
Resting heart rate	Afr47k+Eur47k (MultiSuSiE)	chr3:172108293:T:G	172108293	4.69903e-06
Resting heart rate	Eur94k (SuSiE)	chr3:172108293:T:G	172108293	0
Resting heart rate	Afr47k+Eur47k (MultiSuSiE)	chr3:172108248:C:T	172108248	3.41181e-06
Resting heart rate	Eur94k (SuSiE)	chr3:172108248:C:T	172108248	0
Resting heart rate	Afr47k+Eur47k (MultiSuSiE)	chr3:172108185:A:AACTT	172108185	1.02771e-06
Resting heart rate	Eur94k (SuSiE)	chr3:172108185:A:AACTT	172108185	0
Resting heart rate	Afr47k+Eur47k (MultiSuSiE)	chr3:172107944:C:T	172107944	3.83718e-06
Resting heart rate	Eur94k (SuSiE)	chr3:172107891:GA:G	172107891	0
Resting heart rate	Afr47k+Eur47k (MultiSuSiE)	chr3:172107891:GA:G	172107891	8.76471e-07
Resting heart rate	Eur94k (SuSiE)	chr3:172107257:G:A	172107257	0
Resting heart rate	Afr47k+Eur47k (MultiSuSiE)	chr3:172107257:G:A	172107257	1.84839e-05
Resting heart rate	Eur94k (SuSiE)	chr3:172107029:G:A	172107029	0
Resting heart rate	Afr47k+Eur47k (MultiSuSiE)	chr3:172107029:G:A	172107029	4.69024e-06
Resting heart rate	Afr47k+Eur47k (MultiSuSiE)	chr3:172107028:C:T	172107028	3.49131e-06
Resting heart rate	Afr47k+Eur47k (MultiSuSiE)	chr3:172106647:ACT:A	172106647	5.18588e-06
Resting heart rate	Eur94k (SuSiE)	chr3:172106470:C:T	172106470	0
Resting heart rate	Afr47k+Eur47k (MultiSuSiE)	chr3:172106470:C:T	172106470	6.98894e-06
Resting heart rate	Afr47k+Eur47k (MultiSuSiE)	chr3:172106450:G:A	172106450	4.32879e-06
Resting heart rate	Eur94k (SuSiE)	chr3:172105880:C:CTAA	172105880	0
Resting heart rate	Afr47k+Eur47k (MultiSuSiE)	chr3:172105880:C:CTAA	172105880	5.26361e-06
Resting heart rate	Afr47k+Eur47k (MultiSuSiE)	chr3:172105485:G:A	172105485	3.52447e-06
Resting heart rate	Afr47k+Eur47k (MultiSuSiE)	chr3:172105482:T:A	172105482	3.50824e-06
Resting heart rate	Afr47k+Eur47k (MultiSuSiE)	chr3:172104860:G:T	172104860	2.23636e-06
Resting heart rate	Afr47k+Eur47k (MultiSuSiE)	chr3:172104856:G:T	172104856	4.75161e-06
Resting heart rate	Afr47k+Eur47k (MultiSuSiE)	chr3:172104831:A:T	172104831	4.36445e-06
Resting heart rate	Afr47k+Eur47k (MultiSuSiE)	chr3:172104497:A:G	172104497	5.13086e-06
Resting heart rate	Afr47k+Eur47k (MultiSuSiE)	chr3:172104431:A:T	172104431	3.89471e-06
Resting heart rate	Eur94k (SuSiE)	chr3:172104233:G:A	172104233	0
Resting heart rate	Afr47k+Eur47k (MultiSuSiE)	chr3:172104233:G:A	172104233	5.35388e-06
Resting heart rate	Afr47k+Eur47k (MultiSuSiE)	chr3:172104156:T:C	172104156	2.32168e-06
Resting heart rate	Eur94k (SuSiE)	chr3:172103766:C:T	172103766	0
Resting heart rate	Afr47k+Eur47k (MultiSuSiE)	chr3:172103766:C:T	172103766	8.97018e-07
Resting heart rate	Afr47k+Eur47k (MultiSuSiE)	chr3:172103723:G:A	172103723	5.5371e-06
Resting heart rate	Eur94k (SuSiE)	chr3:172103723:G:A	172103723	0
Resting heart rate	Eur94k (SuSiE)	chr3:172103566:A:G	172103566	0
Resting heart rate	Afr47k+Eur47k (MultiSuSiE)	chr3:172103566:A:G	172103566	1.08626e-06
Resting heart rate	Afr47k+Eur47k (MultiSuSiE)	chr3:172103427:T:G	172103427	5.00253e-06
Resting heart rate	Eur94k (SuSiE)	chr3:172103379:G:A	172103379	0
Resting heart rate	Afr47k+Eur47k (MultiSuSiE)	chr3:172103379:G:A	172103379	3.43536e-06
Resting heart rate	Afr47k+Eur47k (MultiSuSiE)	chr3:172103274:T:A	172103274	4.45827e-06
Resting heart rate	Afr47k+Eur47k (MultiSuSiE)	chr3:172103100:C:T	172103100	1.12758e-06
Resting heart rate	Eur94k (SuSiE)	chr3:172103100:C:T	172103100	0
Resting heart rate	Eur94k (SuSiE)	chr3:172102886:A:G	172102886	0
Resting heart rate	Afr47k+Eur47k (MultiSuSiE)	chr3:172102886:A:G	172102886	4.03019e-06
Resting heart rate	Afr47k+Eur47k (MultiSuSiE)	chr3:172102697:C:T	172102697	2.25344e-06
Resting heart rate	Afr47k+Eur47k (MultiSuSiE)	chr3:172102666:T:C	172102666	4.62346e-06
Resting heart rate	Afr47k+Eur47k (MultiSuSiE)	chr3:172102612:A:G	172102612	4.53115e-06
Resting heart rate	Eur94k (SuSiE)	chr3:172102612:A:G	172102612	0
Resting heart rate	Afr47k+Eur47k (MultiSuSiE)	chr3:172102599:A:C	172102599	2.16317e-06
Resting heart rate	Afr47k+Eur47k (MultiSuSiE)	chr3:172102592:C:T	172102592	2.25099e-05
Resting heart rate	Eur94k (SuSiE)	chr3:172102592:C:T	172102592	0
Resting heart rate	Afr47k+Eur47k (MultiSuSiE)	chr3:172102421:T:G	172102421	9.44735e-07
Resting heart rate	Eur94k (SuSiE)	chr3:172102421:T:G	172102421	0
Resting heart rate	Afr47k+Eur47k (MultiSuSiE)	chr3:172102095:G:T	172102095	4.34466e-06
Resting heart rate	Afr47k+Eur47k (MultiSuSiE)	chr3:172101746:T:G	172101746	2.18672e-06
Resting heart rate	Afr47k+Eur47k (MultiSuSiE)	chr3:172101556:T:C	172101556	6.5451e-06
Resting heart rate	Eur94k (SuSiE)	chr3:172101556:T:C	172101556	0
Resting heart rate	Afr47k+Eur47k (MultiSuSiE)	chr3:172101473:G:A	172101473	3.1801e-06
Resting heart rate	Afr47k+Eur47k (MultiSuSiE)	chr3:172101321:G:C	172101321	4.7311e-06
Resting heart rate	Afr47k+Eur47k (MultiSuSiE)	chr3:172100670:T:C	172100670	2.20835e-06
Resting heart rate	Afr47k+Eur47k (MultiSuSiE)	chr3:172100457:C:T	172100457	9.28398e-06
Resting heart rate	Eur94k (SuSiE)	chr3:172100457:C:T	172100457	0
Resting heart rate	Afr47k+Eur47k (MultiSuSiE)	chr3:172100432:C:A	172100432	4.79451e-06
Resting heart rate	Eur94k (SuSiE)	chr3:172100278:T:C	172100278	0
Resting heart rate	Afr47k+Eur47k (MultiSuSiE)	chr3:172100278:T:C	172100278	9.3525e-06
Resting heart rate	Eur94k (SuSiE)	chr3:172100257:G:A	172100257	0
Resting heart rate	Afr47k+Eur47k (MultiSuSiE)	chr3:172100257:G:A	172100257	6.59728e-06
Resting heart rate	Afr47k+Eur47k (MultiSuSiE)	chr3:172100210:G:A	172100210	5.24452e-06
Resting heart rate	Eur94k (SuSiE)	chr3:172100210:G:A	172100210	0
Resting heart rate	Eur94k (SuSiE)	chr3:172100116:A:G	172100116	0
Resting heart rate	Afr47k+Eur47k (MultiSuSiE)	chr3:172100116:A:G	172100116	5.86945e-06
Resting heart rate	Afr47k+Eur47k (MultiSuSiE)	chr3:172099932:G:T	172099932	8.73189e-06
Resting heart rate	Eur94k (SuSiE)	chr3:172099932:G:T	172099932	0
Resting heart rate	Eur94k (SuSiE)	chr3:172099925:C:CT	172099925	0
Resting heart rate	Afr47k+Eur47k (MultiSuSiE)	chr3:172099925:C:CT	172099925	0.000268141
Resting heart rate	Eur94k (SuSiE)	chr3:172099923:G:T	172099923	0
Resting heart rate	Afr47k+Eur47k (MultiSuSiE)	chr3:172099923:G:T	172099923	0.000258674
Resting heart rate	Eur94k (SuSiE)	chr3:172099921:GA:G	172099921	0
Resting heart rate	Afr47k+Eur47k (MultiSuSiE)	chr3:172099921:GA:G	172099921	0.0002682
Resting heart rate	Afr47k+Eur47k (MultiSuSiE)	chr3:172099856:G:GT	172099856	2.53262e-06
Resting heart rate	Afr47k+Eur47k (MultiSuSiE)	chr3:172099780:A:G	172099780	3.11966e-06
Resting heart rate	Afr47k+Eur47k (MultiSuSiE)	chr3:172099646:A:G	172099646	2.20911e-06
Resting heart rate	Eur94k (SuSiE)	chr3:172099535:C:T	172099535	0
Resting heart rate	Afr47k+Eur47k (MultiSuSiE)	chr3:172099535:C:T	172099535	1.4595e-05
Resting heart rate	Afr47k+Eur47k (MultiSuSiE)	chr3:172099370:G:A	172099370	2.68297e-06
Resting heart rate	Eur94k (SuSiE)	chr3:172099186:A:G	172099186	0
Resting heart rate	Afr47k+Eur47k (MultiSuSiE)	chr3:172099186:A:G	172099186	4.79064e-06
Resting heart rate	Afr47k+Eur47k (MultiSuSiE)	chr3:172098954:C:T	172098954	5.52274e-06
Resting heart rate	Eur94k (SuSiE)	chr3:172098729:T:C	172098729	0
Resting heart rate	Afr47k+Eur47k (MultiSuSiE)	chr3:172098729:T:C	172098729	4.79142e-06
Resting heart rate	Afr47k+Eur47k (MultiSuSiE)	chr3:172098560:T:C	172098560	8.77275e-06
Resting heart rate	Eur94k (SuSiE)	chr3:172098560:T:C	172098560	0
Resting heart rate	Afr47k+Eur47k (MultiSuSiE)	chr3:172098269:C:G	172098269	4.31148e-06
Resting heart rate	Afr47k+Eur47k (MultiSuSiE)	chr3:172098211:A:C	172098211	3.09523e-06
Resting heart rate	Eur94k (SuSiE)	chr3:172098211:A:C	172098211	0
Resting heart rate	Eur94k (SuSiE)	chr3:172098016:A:AT	172098016	0
Resting heart rate	Afr47k+Eur47k (MultiSuSiE)	chr3:172098016:A:AT	172098016	1.31112e-05
Resting heart rate	Afr47k+Eur47k (MultiSuSiE)	chr3:172097978:A:G	172097978	3.49383e-06
Resting heart rate	Afr47k+Eur47k (MultiSuSiE)	chr3:172097140:T:A	172097140	3.9324e-06
Resting heart rate	Eur94k (SuSiE)	chr3:172096855:C:G	172096855	0
Resting heart rate	Afr47k+Eur47k (MultiSuSiE)	chr3:172096855:C:G	172096855	2.89856e-06
Resting heart rate	Eur94k (SuSiE)	chr3:172096661:G:GC	172096661	0
Resting heart rate	Afr47k+Eur47k (MultiSuSiE)	chr3:172096661:G:GC	172096661	1.95113e-05
Resting heart rate	Eur94k (SuSiE)	chr3:172096630:A:G	172096630	0
Resting heart rate	Afr47k+Eur47k (MultiSuSiE)	chr3:172096630:A:G	172096630	8.49444e-06
Resting heart rate	Eur94k (SuSiE)	chr3:172096231:A:T	172096231	0
Resting heart rate	Afr47k+Eur47k (MultiSuSiE)	chr3:172096231:A:T	172096231	3.94275e-06
Resting heart rate	Afr47k+Eur47k (MultiSuSiE)	chr3:172096025:T:A	172096025	3.48133e-06
Resting heart rate	Eur94k (SuSiE)	chr3:172095884:AAAC:A	172095884	0
Resting heart rate	Afr47k+Eur47k (MultiSuSiE)	chr3:172095884:AAAC:A	172095884	3.03945e-06
Resting heart rate	Afr47k+Eur47k (MultiSuSiE)	chr3:172095792:AAAACAAAC:A	172095792	2.05432e-06
Resting heart rate	Eur94k (SuSiE)	chr3:172095792:AAAAC:A	172095792	0
Resting heart rate	Afr47k+Eur47k (MultiSuSiE)	chr3:172095792:AAAAC:A	172095792	6.00399e-06
Resting heart rate	Afr47k+Eur47k (MultiSuSiE)	chr3:172095405:T:C	172095405	1.31809e-05
Resting heart rate	Afr47k+Eur47k (MultiSuSiE)	chr3:172095345:G:A	172095345	1.32235e-05
Resting heart rate	Eur94k (SuSiE)	chr3:172094837:GAGGTTCCAGAACTA:G	172094837	0
Resting heart rate	Afr47k+Eur47k (MultiSuSiE)	chr3:172094837:GAGGTTCCAGAACTA:G	172094837	6.1661e-06
Resting heart rate	Afr47k+Eur47k (MultiSuSiE)	chr3:172094560:T:C	172094560	3.13295e-06
Resting heart rate	Eur94k (SuSiE)	chr3:172094503:T:G	172094503	0
Resting heart rate	Afr47k+Eur47k (MultiSuSiE)	chr3:172094503:T:G	172094503	4.15021e-06
Resting heart rate	Eur94k (SuSiE)	chr3:172094388:A:G	172094388	0
Resting heart rate	Afr47k+Eur47k (MultiSuSiE)	chr3:172094388:A:G	172094388	2.05825e-05
Resting heart rate	Eur94k (SuSiE)	chr3:172094185:C:CGGCATTGTGTAACCACCACCACTAGCAAATTCTAGAACATCGGCATTGTGTAACCACCACCACTAGCAAATTCTAGAACATT	172094185	0
Resting heart rate	Eur94k (SuSiE)	chr3:172094185:C:T	172094185	0
Resting heart rate	Afr47k+Eur47k (MultiSuSiE)	chr3:172094185:C:CGGCATTGTGTAACCACCACCACTAGCAAATTCTAGAACATCGGCATTGTGTAACCACCACCACTAGCAAATTCTAGAACATT	172094185	1.4978e-06
Resting heart rate	Afr47k+Eur47k (MultiSuSiE)	chr3:172094185:C:T	172094185	8.75516e-06
Resting heart rate	Afr47k+Eur47k (MultiSuSiE)	chr3:172093866:A:G	172093866	3.60126e-06
Resting heart rate	Afr47k+Eur47k (MultiSuSiE)	chr3:172093677:G:A	172093677	3.12106e-06
Resting heart rate	Afr47k+Eur47k (MultiSuSiE)	chr3:172093557:C:T	172093557	3.28484e-06
Resting heart rate	Eur94k (SuSiE)	chr3:172093557:C:T	172093557	0
Resting heart rate	Afr47k+Eur47k (MultiSuSiE)	chr3:172093344:C:T	172093344	3.35563e-06
Resting heart rate	Eur94k (SuSiE)	chr3:172093260:A:AT	172093260	0
Resting heart rate	Afr47k+Eur47k (MultiSuSiE)	chr3:172093260:AT:A	172093260	5.67364e-06
Resting heart rate	Afr47k+Eur47k (MultiSuSiE)	chr3:172093260:A:AT	172093260	8.14654e-06
Resting heart rate	Afr47k+Eur47k (MultiSuSiE)	chr3:172093216:A:AC	172093216	1.44931e-05
Resting heart rate	Afr47k+Eur47k (MultiSuSiE)	chr3:172092259:C:T	172092259	2.20762e-06
Resting heart rate	Afr47k+Eur47k (MultiSuSiE)	chr3:172091514:TGTA:T	172091514	3.56767e-06
Resting heart rate	Eur94k (SuSiE)	chr3:172091514:TGTA:T	172091514	0
Resting heart rate	Afr47k+Eur47k (MultiSuSiE)	chr3:172091367:CTCTA:C	172091367	4.92893e-06
Resting heart rate	Afr47k+Eur47k (MultiSuSiE)	chr3:172091143:G:A	172091143	7.07105e-06
Resting heart rate	Eur94k (SuSiE)	chr3:172091143:G:A	172091143	0
Resting heart rate	Eur94k (SuSiE)	chr3:172091107:A:G	172091107	0
Resting heart rate	Afr47k+Eur47k (MultiSuSiE)	chr3:172091107:A:G	172091107	1.59501e-05
Resting heart rate	Afr47k+Eur47k (MultiSuSiE)	chr3:172090956:T:C	172090956	4.96225e-06
Resting heart rate	Eur94k (SuSiE)	chr3:172090956:T:C	172090956	0
Resting heart rate	Eur94k (SuSiE)	chr3:172090830:G:A	172090830	0
Resting heart rate	Afr47k+Eur47k (MultiSuSiE)	chr3:172090830:G:A	172090830	9.48441e-06
Resting heart rate	Afr47k+Eur47k (MultiSuSiE)	chr3:172090714:T:C	172090714	1.18958e-05
Resting heart rate	Afr47k+Eur47k (MultiSuSiE)	chr3:172090701:T:C	172090701	3.98624e-06
Resting heart rate	Eur94k (SuSiE)	chr3:172090678:C:T	172090678	0
Resting heart rate	Afr47k+Eur47k (MultiSuSiE)	chr3:172090678:C:T	172090678	5.29484e-06
Resting heart rate	Afr47k+Eur47k (MultiSuSiE)	chr3:172090425:TAAAC:T	172090425	6.34938e-06
Resting heart rate	Afr47k+Eur47k (MultiSuSiE)	chr3:172090425:T:TAAAC	172090425	3.01633e-06
Resting heart rate	Eur94k (SuSiE)	chr3:172090425:TAAAC:T	172090425	0
Resting heart rate	Eur94k (SuSiE)	chr3:172089924:T:C	172089924	0
Resting heart rate	Afr47k+Eur47k (MultiSuSiE)	chr3:172089924:T:C	172089924	1.7816e-05
Resting heart rate	Eur94k (SuSiE)	chr3:172089724:G:A	172089724	0
Resting heart rate	Afr47k+Eur47k (MultiSuSiE)	chr3:172089724:G:A	172089724	1.59243e-05
Resting heart rate	Afr47k+Eur47k (MultiSuSiE)	chr3:172089185:A:G	172089185	4.69999e-06
Resting heart rate	Afr47k+Eur47k (MultiSuSiE)	chr3:172089112:T:C	172089112	4.69186e-06
Resting heart rate	Afr47k+Eur47k (MultiSuSiE)	chr3:172088874:T:A	172088874	3.13344e-06
Resting heart rate	Eur94k (SuSiE)	chr3:172088733:A:G	172088733	0
Resting heart rate	Afr47k+Eur47k (MultiSuSiE)	chr3:172088733:A:G	172088733	3.04699e-05
Resting heart rate	Eur94k (SuSiE)	chr3:172088624:A:G	172088624	0
Resting heart rate	Afr47k+Eur47k (MultiSuSiE)	chr3:172088624:A:G	172088624	7.8921e-06
Resting heart rate	Afr47k+Eur47k (MultiSuSiE)	chr3:172088537:T:C	172088537	3.96657e-05
Resting heart rate	Eur94k (SuSiE)	chr3:172088537:T:C	172088537	0
Resting heart rate	Afr47k+Eur47k (MultiSuSiE)	chr3:172088529:C:T	172088529	4.30999e-06
Resting heart rate	Afr47k+Eur47k (MultiSuSiE)	chr3:172088157:TAA:T	172088157	1.96029e-06
Resting heart rate	Eur94k (SuSiE)	chr3:172087913:A:C	172087913	0
Resting heart rate	Afr47k+Eur47k (MultiSuSiE)	chr3:172087913:A:C	172087913	1.33828e-05
Resting heart rate	Afr47k+Eur47k (MultiSuSiE)	chr3:172087808:C:G	172087808	1.86452e-06
Resting heart rate	Afr47k+Eur47k (MultiSuSiE)	chr3:172087633:A:T	172087633	4.718e-06
Resting heart rate	Afr47k+Eur47k (MultiSuSiE)	chr3:172087633:A:AT	172087633	4.87445e-06
Resting heart rate	Afr47k+Eur47k (MultiSuSiE)	chr3:172087600:A:AGG	172087600	4.0866e-06
Resting heart rate	Afr47k+Eur47k (MultiSuSiE)	chr3:172087599:T:TTCC	172087599	4.08913e-06
Resting heart rate	Afr47k+Eur47k (MultiSuSiE)	chr3:172087595:GGA:G	172087595	4.08719e-06
Resting heart rate	Afr47k+Eur47k (MultiSuSiE)	chr3:172087256:C:T	172087256	4.69216e-06
Resting heart rate	Afr47k+Eur47k (MultiSuSiE)	chr3:172087216:C:T	172087216	2.20681e-06
Resting heart rate	Eur94k (SuSiE)	chr3:172086897:T:G	172086897	0
Resting heart rate	Afr47k+Eur47k (MultiSuSiE)	chr3:172086897:T:G	172086897	3.41386e-06
Resting heart rate	Eur94k (SuSiE)	chr3:172086703:A:G	172086703	0
Resting heart rate	Afr47k+Eur47k (MultiSuSiE)	chr3:172086703:A:G	172086703	1.86505e-06
Resting heart rate	Afr47k+Eur47k (MultiSuSiE)	chr3:172086649:T:C	172086649	3.5375e-06
Resting heart rate	Afr47k+Eur47k (MultiSuSiE)	chr3:172086380:T:A	172086380	1.69258e-06
Resting heart rate	Eur94k (SuSiE)	chr3:172086380:T:A	172086380	0
Resting heart rate	Afr47k+Eur47k (MultiSuSiE)	chr3:172086360:T:TAA	172086360	3.6325e-06
Resting heart rate	Afr47k+Eur47k (MultiSuSiE)	chr3:172086360:T:TA	172086360	1.93455e-06
Resting heart rate	Eur94k (SuSiE)	chr3:172086360:T:TAA	172086360	0
Resting heart rate	Afr47k+Eur47k (MultiSuSiE)	chr3:172086221:A:T	172086221	4.68224e-06
Resting heart rate	Afr47k+Eur47k (MultiSuSiE)	chr3:172086119:A:G	172086119	1.95878e-06
Resting heart rate	Eur94k (SuSiE)	chr3:172086119:A:G	172086119	0
Resting heart rate	Afr47k+Eur47k (MultiSuSiE)	chr3:172085923:C:T	172085923	3.27206e-06
Resting heart rate	Eur94k (SuSiE)	chr3:172085923:C:T	172085923	0
Resting heart rate	Afr47k+Eur47k (MultiSuSiE)	chr3:172085602:G:A	172085602	3.57717e-06
Resting heart rate	Afr47k+Eur47k (MultiSuSiE)	chr3:172085601:CGACATT:C	172085601	4.917e-06
Resting heart rate	Afr47k+Eur47k (MultiSuSiE)	chr3:172085436:T:G	172085436	9.2378e-06
Resting heart rate	Eur94k (SuSiE)	chr3:172085436:T:G	172085436	0
Resting heart rate	Eur94k (SuSiE)	chr3:172085362:G:A	172085362	0
Resting heart rate	Afr47k+Eur47k (MultiSuSiE)	chr3:172085362:G:A	172085362	1.79144e-06
Resting heart rate	Eur94k (SuSiE)	chr3:172085189:C:T	172085189	0
Resting heart rate	Afr47k+Eur47k (MultiSuSiE)	chr3:172085189:C:T	172085189	3.35383e-06
Resting heart rate	Afr47k+Eur47k (MultiSuSiE)	chr3:172085003:T:G	172085003	2.07371e-06
Resting heart rate	Eur94k (SuSiE)	chr3:172085003:T:G	172085003	0
Resting heart rate	Eur94k (SuSiE)	chr3:172084668:C:T	172084668	0
Resting heart rate	Afr47k+Eur47k (MultiSuSiE)	chr3:172084668:C:T	172084668	6.09436e-06
Resting heart rate	Eur94k (SuSiE)	chr3:172084567:T:C	172084567	0
Resting heart rate	Afr47k+Eur47k (MultiSuSiE)	chr3:172084567:T:C	172084567	2.10891e-06
Resting heart rate	Eur94k (SuSiE)	chr3:172084559:T:C	172084559	0
Resting heart rate	Afr47k+Eur47k (MultiSuSiE)	chr3:172084559:T:C	172084559	2.03774e-06
Resting heart rate	Eur94k (SuSiE)	chr3:172084486:T:C	172084486	0
Resting heart rate	Afr47k+Eur47k (MultiSuSiE)	chr3:172084486:T:C	172084486	2.13264e-06
Resting heart rate	Afr47k+Eur47k (MultiSuSiE)	chr3:172084472:T:TACACACAC	172084472	4.86913e-06
Resting heart rate	Afr47k+Eur47k (MultiSuSiE)	chr3:172084472:T:TACACACACACACACACACACACAC	172084472	4.58356e-06
Resting heart rate	Eur94k (SuSiE)	chr3:172084472:T:TACACACACACACACAC	172084472	0
Resting heart rate	Eur94k (SuSiE)	chr3:172084472:T:TACACACACACACAC	172084472	0
Resting heart rate	Afr47k+Eur47k (MultiSuSiE)	chr3:172084472:T:TAC	172084472	6.25394e-06
Resting heart rate	Afr47k+Eur47k (MultiSuSiE)	chr3:172084472:T:C	172084472	1.03908e-05
Resting heart rate	Eur94k (SuSiE)	chr3:172084472:T:TACACACACACAC	172084472	0
Resting heart rate	Eur94k (SuSiE)	chr3:172084472:T:TACACACACACACACACACAC	172084472	0
Resting heart rate	Afr47k+Eur47k (MultiSuSiE)	chr3:172084472:T:TACACACACACACACACACACAC	172084472	4.37018e-06
Resting heart rate	Afr47k+Eur47k (MultiSuSiE)	chr3:172084472:T:TACACACACACAC	172084472	3.77133e-06
Resting heart rate	Eur94k (SuSiE)	chr3:172084472:T:C	172084472	0
Resting heart rate	Afr47k+Eur47k (MultiSuSiE)	chr3:172084472:T:TACACACACACACACAC	172084472	1.7147e-06
Resting heart rate	Eur94k (SuSiE)	chr3:172084472:T:TACACACACACACACACACACAC	172084472	0
Resting heart rate	Afr47k+Eur47k (MultiSuSiE)	chr3:172084472:T:TACACACACACACACACAC	172084472	4.32819e-06
Resting heart rate	Afr47k+Eur47k (MultiSuSiE)	chr3:172084472:T:TACACACACACACACACACAC	172084472	5.3553e-06
Resting heart rate	Eur94k (SuSiE)	chr3:172084472:T:TACACACACACACACACAC	172084472	0
Resting heart rate	Afr47k+Eur47k (MultiSuSiE)	chr3:172084472:T:TACACACACACACAC	172084472	6.4695e-06
Resting heart rate	Afr47k+Eur47k (MultiSuSiE)	chr3:172084425:T:TG	172084425	2.18064e-06
Resting heart rate	Eur94k (SuSiE)	chr3:172084425:T:TG	172084425	0
Resting heart rate	Afr47k+Eur47k (MultiSuSiE)	chr3:172084383:C:G	172084383	4.50125e-06
Resting heart rate	Afr47k+Eur47k (MultiSuSiE)	chr3:172084332:G:T	172084332	2.12068e-06
Resting heart rate	Eur94k (SuSiE)	chr3:172084332:G:T	172084332	0
Resting heart rate	Afr47k+Eur47k (MultiSuSiE)	chr3:172084201:T:C	172084201	2.72011e-06
Resting heart rate	Eur94k (SuSiE)	chr3:172084201:T:C	172084201	0
Resting heart rate	Afr47k+Eur47k (MultiSuSiE)	chr3:172083997:T:C	172083997	1.92687e-06
Resting heart rate	Eur94k (SuSiE)	chr3:172083895:T:A	172083895	0
Resting heart rate	Afr47k+Eur47k (MultiSuSiE)	chr3:172083895:T:A	172083895	2.1685e-06
Resting heart rate	Afr47k+Eur47k (MultiSuSiE)	chr3:172083893:G:C	172083893	5.19684e-06
Resting heart rate	Afr47k+Eur47k (MultiSuSiE)	chr3:172083876:G:T	172083876	2.17733e-06
Resting heart rate	Eur94k (SuSiE)	chr3:172083876:G:T	172083876	0
Resting heart rate	Afr47k+Eur47k (MultiSuSiE)	chr3:172083795:A:T	172083795	3.32716e-06
Resting heart rate	Afr47k+Eur47k (MultiSuSiE)	chr3:172083783:T:TA	172083783	4.06532e-06
Resting heart rate	Afr47k+Eur47k (MultiSuSiE)	chr3:172083756:C:T	172083756	1.94088e-06
Resting heart rate	Eur94k (SuSiE)	chr3:172083756:C:T	172083756	0
Resting heart rate	Afr47k+Eur47k (MultiSuSiE)	chr3:172083710:G:C	172083710	2.0264e-06
Resting heart rate	Eur94k (SuSiE)	chr3:172083710:G:C	172083710	0
Resting heart rate	Eur94k (SuSiE)	chr3:172083699:G:T	172083699	0
Resting heart rate	Afr47k+Eur47k (MultiSuSiE)	chr3:172083699:G:T	172083699	2.08612e-06
Resting heart rate	Afr47k+Eur47k (MultiSuSiE)	chr3:172083639:T:TCA	172083639	0.000115421
Resting heart rate	Afr47k+Eur47k (MultiSuSiE)	chr3:172083465:T:A	172083465	1.92814e-06
Resting heart rate	Afr47k+Eur47k (MultiSuSiE)	chr3:172083463:T:C	172083463	1.92779e-06
Resting heart rate	Afr47k+Eur47k (MultiSuSiE)	chr3:172083229:G:A	172083229	6.65805e-06
Resting heart rate	Eur94k (SuSiE)	chr3:172082864:T:C	172082864	0
Resting heart rate	Afr47k+Eur47k (MultiSuSiE)	chr3:172082864:T:C	172082864	2.41368e-06
Resting heart rate	Afr47k+Eur47k (MultiSuSiE)	chr3:172082708:G:C	172082708	4.33319e-05
Resting heart rate	Eur94k (SuSiE)	chr3:172082708:G:C	172082708	0
Resting heart rate	Eur94k (SuSiE)	chr3:172082544:C:CT	172082544	0
Resting heart rate	Afr47k+Eur47k (MultiSuSiE)	chr3:172082544:C:CT	172082544	2.3557e-06
Resting heart rate	Afr47k+Eur47k (MultiSuSiE)	chr3:172082466:A:G	172082466	0.866024
Resting heart rate	Eur94k (SuSiE)	chr3:172082466:A:G	172082466	0
Resting heart rate	Eur94k (SuSiE)	chr3:172082261:C:T	172082261	0
Resting heart rate	Afr47k+Eur47k (MultiSuSiE)	chr3:172082261:C:T	172082261	2.44022e-06
Resting heart rate	Eur94k (SuSiE)	chr3:172082207:T:A	172082207	0
Resting heart rate	Afr47k+Eur47k (MultiSuSiE)	chr3:172082207:T:A	172082207	2.41103e-06
Resting heart rate	Afr47k+Eur47k (MultiSuSiE)	chr3:172082149:A:G	172082149	4.5735e-06
Resting heart rate	Eur94k (SuSiE)	chr3:172081870:A:G	172081870	0
Resting heart rate	Afr47k+Eur47k (MultiSuSiE)	chr3:172081870:A:G	172081870	2.44458e-06
Resting heart rate	Afr47k+Eur47k (MultiSuSiE)	chr3:172081346:C:CT	172081346	1.03029e-05
Resting heart rate	Eur94k (SuSiE)	chr3:172081346:C:CT	172081346	0
Resting heart rate	Afr47k+Eur47k (MultiSuSiE)	chr3:172081255:G:C	172081255	1.95735e-06
Resting heart rate	Eur94k (SuSiE)	chr3:172081255:G:C	172081255	0
Resting heart rate	Afr47k+Eur47k (MultiSuSiE)	chr3:172080931:C:T	172080931	4.14041e-06
Resting heart rate	Eur94k (SuSiE)	chr3:172080931:C:T	172080931	0
Resting heart rate	Afr47k+Eur47k (MultiSuSiE)	chr3:172080904:T:A	172080904	8.98779e-06
Resting heart rate	Eur94k (SuSiE)	chr3:172080904:T:A	172080904	0
Resting heart rate	Afr47k+Eur47k (MultiSuSiE)	chr3:172080835:A:G	172080835	3.93411e-06
Resting heart rate	Eur94k (SuSiE)	chr3:172080772:T:C	172080772	0
Resting heart rate	Afr47k+Eur47k (MultiSuSiE)	chr3:172080772:T:C	172080772	2.07552e-06
Resting heart rate	Afr47k+Eur47k (MultiSuSiE)	chr3:172080608:A:C	172080608	1.70778e-06
Resting heart rate	Eur94k (SuSiE)	chr3:172080464:T:C	172080464	0
Resting heart rate	Afr47k+Eur47k (MultiSuSiE)	chr3:172080464:T:C	172080464	2.77329e-06
Resting heart rate	Eur94k (SuSiE)	chr3:172080443:A:AAT	172080443	0
Resting heart rate	Afr47k+Eur47k (MultiSuSiE)	chr3:172080443:A:AAT	172080443	3.76395e-06
Resting heart rate	Afr47k+Eur47k (MultiSuSiE)	chr3:172080377:C:G	172080377	4.97641e-06
Resting heart rate	Eur94k (SuSiE)	chr3:172080377:C:G	172080377	0
Resting heart rate	Eur94k (SuSiE)	chr3:172080337:A:C	172080337	0
Resting heart rate	Afr47k+Eur47k (MultiSuSiE)	chr3:172080337:A:C	172080337	2.01816e-06
Resting heart rate	Afr47k+Eur47k (MultiSuSiE)	chr3:172080130:T:G	172080130	4.48154e-06
Resting heart rate	Afr47k+Eur47k (MultiSuSiE)	chr3:172079900:C:CCTGT	172079900	1.92965e-06
Resting heart rate	Eur94k (SuSiE)	chr3:172079900:C:CCTGT	172079900	0
Resting heart rate	Eur94k (SuSiE)	chr3:172079623:T:C	172079623	0
Resting heart rate	Afr47k+Eur47k (MultiSuSiE)	chr3:172079623:T:C	172079623	2.22136e-06
Resting heart rate	Afr47k+Eur47k (MultiSuSiE)	chr3:172078736:T:C	172078736	3.29068e-06
Resting heart rate	Eur94k (SuSiE)	chr3:172078516:C:CAGGGGATCCAT	172078516	0
Resting heart rate	Afr47k+Eur47k (MultiSuSiE)	chr3:172078516:C:CAGGGGATCCAT	172078516	3.98579e-06
Resting heart rate	Afr47k+Eur47k (MultiSuSiE)	chr3:172078490:G:A	172078490	2.78267e-06
Resting heart rate	Eur94k (SuSiE)	chr3:172078490:G:A	172078490	0
Resting heart rate	Afr47k+Eur47k (MultiSuSiE)	chr3:172077890:C:T	172077890	4.54521e-06
Resting heart rate	Eur94k (SuSiE)	chr3:172077890:C:T	172077890	0
Resting heart rate	Eur94k (SuSiE)	chr3:172077798:G:T	172077798	0
Resting heart rate	Afr47k+Eur47k (MultiSuSiE)	chr3:172077798:G:T	172077798	4.39127e-06
Resting heart rate	Afr47k+Eur47k (MultiSuSiE)	chr3:172077750:G:A	172077750	4.7685e-06
Resting heart rate	Eur94k (SuSiE)	chr3:172077750:G:A	172077750	0
Resting heart rate	Eur94k (SuSiE)	chr3:172077724:T:C	172077724	0
Resting heart rate	Afr47k+Eur47k (MultiSuSiE)	chr3:172077724:T:C	172077724	6.80168e-06
Resting heart rate	Eur94k (SuSiE)	chr3:172077719:CT:C	172077719	0
Resting heart rate	Afr47k+Eur47k (MultiSuSiE)	chr3:172077719:CT:C	172077719	5.59324e-05
Resting heart rate	Afr47k+Eur47k (MultiSuSiE)	chr3:172077540:T:C	172077540	2.01489e-06
Resting heart rate	Afr47k+Eur47k (MultiSuSiE)	chr3:172077455:G:A	172077455	6.63363e-06
Resting heart rate	Afr47k+Eur47k (MultiSuSiE)	chr3:172076740:A:G	172076740	6.90776e-06
Resting heart rate	Eur94k (SuSiE)	chr3:172076740:A:G	172076740	0
Resting heart rate	Afr47k+Eur47k (MultiSuSiE)	chr3:172076721:A:G	172076721	1.23327e-05
Resting heart rate	Eur94k (SuSiE)	chr3:172076721:A:G	172076721	0
Resting heart rate	Afr47k+Eur47k (MultiSuSiE)	chr3:172076680:AATT:A	172076680	1.18827e-05
Resting heart rate	Eur94k (SuSiE)	chr3:172076680:AATT:A	172076680	0
Resting heart rate	Afr47k+Eur47k (MultiSuSiE)	chr3:172076603:T:C	172076603	5.26573e-06
Resting heart rate	Eur94k (SuSiE)	chr3:172076603:T:C	172076603	0
Resting heart rate	Afr47k+Eur47k (MultiSuSiE)	chr3:172076600:T:G	172076600	5.88835e-06
Resting heart rate	Eur94k (SuSiE)	chr3:172076600:T:G	172076600	0
Resting heart rate	Afr47k+Eur47k (MultiSuSiE)	chr3:172076533:C:T	172076533	7.99019e-06
Resting heart rate	Afr47k+Eur47k (MultiSuSiE)	chr3:172076473:A:G	172076473	4.3837e-06
Resting heart rate	Afr47k+Eur47k (MultiSuSiE)	chr3:172076213:A:G	172076213	5.55832e-06
Resting heart rate	Afr47k+Eur47k (MultiSuSiE)	chr3:172076164:C:G	172076164	6.2634e-05
Resting heart rate	Eur94k (SuSiE)	chr3:172076164:C:G	172076164	0
Resting heart rate	Afr47k+Eur47k (MultiSuSiE)	chr3:172076047:A:C	172076047	3.39989e-06
Resting heart rate	Afr47k+Eur47k (MultiSuSiE)	chr3:172075847:G:A	172075847	6.9164e-06
Resting heart rate	Eur94k (SuSiE)	chr3:172075724:AACACACACACAC:A	172075724	0
Resting heart rate	Afr47k+Eur47k (MultiSuSiE)	chr3:172075724:A:AACAC	172075724	5.43686e-06
Resting heart rate	Eur94k (SuSiE)	chr3:172075724:AACACACACAC:A	172075724	0
Resting heart rate	Afr47k+Eur47k (MultiSuSiE)	chr3:172075724:AACACACAC:A	172075724	1.66884e-06
Resting heart rate	Afr47k+Eur47k (MultiSuSiE)	chr3:172075724:AACACACACACAC:A	172075724	1.58583e-05
Resting heart rate	Eur94k (SuSiE)	chr3:172075724:A:AACAC	172075724	0
Resting heart rate	Afr47k+Eur47k (MultiSuSiE)	chr3:172075724:AACAC:A	172075724	1.84884e-06
Resting heart rate	Afr47k+Eur47k (MultiSuSiE)	chr3:172075724:AAC:A	172075724	1.85672e-06
Resting heart rate	Afr47k+Eur47k (MultiSuSiE)	chr3:172075724:AACACACACAC:A	172075724	4.69886e-06
Resting heart rate	Afr47k+Eur47k (MultiSuSiE)	chr3:172075724:AACACAC:A	172075724	2.04379e-06
Resting heart rate	Eur94k (SuSiE)	chr3:172075724:A:AAC	172075724	0
Resting heart rate	Afr47k+Eur47k (MultiSuSiE)	chr3:172075724:A:AAC	172075724	3.76515e-06
Resting heart rate	Eur94k (SuSiE)	chr3:172075724:AAC:A	172075724	0
Resting heart rate	Eur94k (SuSiE)	chr3:172075724:AACACACAC:A	172075724	0
Resting heart rate	Afr47k+Eur47k (MultiSuSiE)	chr3:172075396:T:C	172075396	2.99061e-06
Resting heart rate	Afr47k+Eur47k (MultiSuSiE)	chr3:172075304:G:A	172075304	7.25788e-06
Resting heart rate	Afr47k+Eur47k (MultiSuSiE)	chr3:172075236:C:T	172075236	2.07859e-06
Resting heart rate	Eur94k (SuSiE)	chr3:172074923:C:G	172074923	0
Resting heart rate	Afr47k+Eur47k (MultiSuSiE)	chr3:172074923:C:G	172074923	8.44664e-05
Resting heart rate	Afr47k+Eur47k (MultiSuSiE)	chr3:172074666:A:G	172074666	4.31839e-06
Resting heart rate	Afr47k+Eur47k (MultiSuSiE)	chr3:172073846:G:T	172073846	6.51481e-06
Resting heart rate	Eur94k (SuSiE)	chr3:172073802:C:T	172073802	0
Resting heart rate	Afr47k+Eur47k (MultiSuSiE)	chr3:172073802:C:T	172073802	1.26966e-06
Resting heart rate	Afr47k+Eur47k (MultiSuSiE)	chr3:172073735:A:G	172073735	4.20035e-06
Resting heart rate	Eur94k (SuSiE)	chr3:172073735:A:G	172073735	0
Resting heart rate	Eur94k (SuSiE)	chr3:172073581:G:A	172073581	0
Resting heart rate	Afr47k+Eur47k (MultiSuSiE)	chr3:172073581:G:A	172073581	5.2324e-06
Resting heart rate	Afr47k+Eur47k (MultiSuSiE)	chr3:172073485:G:A	172073485	2.76449e-06
Resting heart rate	Eur94k (SuSiE)	chr3:172073485:G:A	172073485	0
Resting heart rate	Eur94k (SuSiE)	chr3:172072993:A:G	172072993	0
Resting heart rate	Afr47k+Eur47k (MultiSuSiE)	chr3:172072993:A:G	172072993	5.21933e-06
Resting heart rate	Afr47k+Eur47k (MultiSuSiE)	chr3:172072013:G:C	172072013	2.04933e-06
Resting heart rate	Afr47k+Eur47k (MultiSuSiE)	chr3:172071143:A:C	172071143	6.85414e-06
Resting heart rate	Afr47k+Eur47k (MultiSuSiE)	chr3:172070290:A:ACCCCC	172070290	8.21262e-06
Resting heart rate	Eur94k (SuSiE)	chr3:172070290:A:ACCCCC	172070290	0
Resting heart rate	Eur94k (SuSiE)	chr3:172070286:CAATA:C	172070286	0
Resting heart rate	Afr47k+Eur47k (MultiSuSiE)	chr3:172070286:CAATA:C	172070286	8.10988e-06
Resting heart rate	Afr47k+Eur47k (MultiSuSiE)	chr3:172070285:T:C	172070285	8.1264e-06
Resting heart rate	Eur94k (SuSiE)	chr3:172070285:T:C	172070285	0
Resting heart rate	Afr47k+Eur47k (MultiSuSiE)	chr3:172070053:C:G	172070053	8.06446e-06
Resting heart rate	Eur94k (SuSiE)	chr3:172069691:C:A	172069691	0
Resting heart rate	Afr47k+Eur47k (MultiSuSiE)	chr3:172069691:C:A	172069691	5.0388e-06
Resting heart rate	Afr47k+Eur47k (MultiSuSiE)	chr3:172069687:G:T	172069687	7.38395e-06
Resting heart rate	Eur94k (SuSiE)	chr3:172069444:G:A	172069444	0
Resting heart rate	Afr47k+Eur47k (MultiSuSiE)	chr3:172069444:G:A	172069444	2.42843e-06
Resting heart rate	Afr47k+Eur47k (MultiSuSiE)	chr3:172069399:A:C	172069399	2.59177e-06
Resting heart rate	Afr47k+Eur47k (MultiSuSiE)	chr3:172069184:T:G	172069184	1.29079e-06
Resting heart rate	Eur94k (SuSiE)	chr3:172069184:T:G	172069184	0
Resting heart rate	Afr47k+Eur47k (MultiSuSiE)	chr3:172068741:A:G	172068741	4.57195e-06
Resting heart rate	Afr47k+Eur47k (MultiSuSiE)	chr3:172068720:C:T	172068720	4.05479e-06
Resting heart rate	Afr47k+Eur47k (MultiSuSiE)	chr3:172068626:T:C	172068626	9.40354e-06
Resting heart rate	Afr47k+Eur47k (MultiSuSiE)	chr3:172068423:C:CTTT	172068423	5.41674e-06
Resting heart rate	Afr47k+Eur47k (MultiSuSiE)	chr3:172068423:C:CTT	172068423	4.63471e-06
Resting heart rate	Afr47k+Eur47k (MultiSuSiE)	chr3:172068423:C:CT	172068423	1.4976e-05
Resting heart rate	Eur94k (SuSiE)	chr3:172068423:C:CTT	172068423	0
Resting heart rate	Eur94k (SuSiE)	chr3:172068423:C:CT	172068423	0
Resting heart rate	Afr47k+Eur47k (MultiSuSiE)	chr3:172068391:C:A	172068391	3.68838e-06
Resting heart rate	Afr47k+Eur47k (MultiSuSiE)	chr3:172068357:C:T	172068357	5.33727e-06
Resting heart rate	Eur94k (SuSiE)	chr3:172068304:C:T	172068304	0
Resting heart rate	Afr47k+Eur47k (MultiSuSiE)	chr3:172068304:C:T	172068304	4.38983e-06
Resting heart rate	Afr47k+Eur47k (MultiSuSiE)	chr3:172068202:A:G	172068202	7.43584e-06
Resting heart rate	Afr47k+Eur47k (MultiSuSiE)	chr3:172068200:A:G	172068200	4.62487e-06
Resting heart rate	Eur94k (SuSiE)	chr3:172067690:G:GA	172067690	0
Resting heart rate	Afr47k+Eur47k (MultiSuSiE)	chr3:172067690:G:GA	172067690	1.35423e-06
Resting heart rate	Afr47k+Eur47k (MultiSuSiE)	chr3:172067569:A:G	172067569	4.56598e-06
Resting heart rate	Afr47k+Eur47k (MultiSuSiE)	chr3:172067402:T:C	172067402	5.57362e-06
Resting heart rate	Afr47k+Eur47k (MultiSuSiE)	chr3:172067378:G:C	172067378	0.00345896
Resting heart rate	Eur94k (SuSiE)	chr3:172067378:G:C	172067378	0
Resting heart rate	Eur94k (SuSiE)	chr3:172066946:A:G	172066946	0
Resting heart rate	Afr47k+Eur47k (MultiSuSiE)	chr3:172066946:A:G	172066946	4.78944e-06
Resting heart rate	Afr47k+Eur47k (MultiSuSiE)	chr3:172066694:G:A	172066694	5.38173e-06
Resting heart rate	Eur94k (SuSiE)	chr3:172066512:CAG:C	172066512	0
Resting heart rate	Afr47k+Eur47k (MultiSuSiE)	chr3:172066512:CAG:C	172066512	1.37271e-05
Resting heart rate	Afr47k+Eur47k (MultiSuSiE)	chr3:172066499:T:A	172066499	4.56599e-06
Resting heart rate	Afr47k+Eur47k (MultiSuSiE)	chr3:172066381:A:G	172066381	1.09332e-05
Resting heart rate	Afr47k+Eur47k (MultiSuSiE)	chr3:172066181:C:T	172066181	1.25133e-05
Resting heart rate	Eur94k (SuSiE)	chr3:172065756:G:A	172065756	0
Resting heart rate	Afr47k+Eur47k (MultiSuSiE)	chr3:172065756:G:A	172065756	3.67326e-06
Resting heart rate	Afr47k+Eur47k (MultiSuSiE)	chr3:172065743:T:C	172065743	7.92389e-06
Resting heart rate	Afr47k+Eur47k (MultiSuSiE)	chr3:172065461:G:A	172065461	5.56978e-06
Resting heart rate	Eur94k (SuSiE)	chr3:172065385:ATAG:A	172065385	0
Resting heart rate	Afr47k+Eur47k (MultiSuSiE)	chr3:172065385:ATAG:A	172065385	2.50332e-06
Resting heart rate	Eur94k (SuSiE)	chr3:172065326:C:T	172065326	0
Resting heart rate	Afr47k+Eur47k (MultiSuSiE)	chr3:172065326:C:T	172065326	7.60094e-06
Resting heart rate	Afr47k+Eur47k (MultiSuSiE)	chr3:172065316:A:C	172065316	4.5058e-06
Resting heart rate	Eur94k (SuSiE)	chr3:172065316:A:C	172065316	0
Resting heart rate	Afr47k+Eur47k (MultiSuSiE)	chr3:172065279:C:T	172065279	5.16097e-06
Resting heart rate	Afr47k+Eur47k (MultiSuSiE)	chr3:172065188:C:T	172065188	4.22081e-06
Resting heart rate	Afr47k+Eur47k (MultiSuSiE)	chr3:172065062:G:A	172065062	4.55799e-06
Resting heart rate	Afr47k+Eur47k (MultiSuSiE)	chr3:172065049:A:G	172065049	4.12305e-06
Resting heart rate	Afr47k+Eur47k (MultiSuSiE)	chr3:172064684:A:G	172064684	3.15185e-06
Resting heart rate	Afr47k+Eur47k (MultiSuSiE)	chr3:172064049:C:A	172064049	1.08011e-06
Resting heart rate	Eur94k (SuSiE)	chr3:172064049:C:A	172064049	0
Resting heart rate	Eur94k (SuSiE)	chr3:172063745:C:G	172063745	0
Resting heart rate	Afr47k+Eur47k (MultiSuSiE)	chr3:172063745:C:G	172063745	9.54493e-07
Resting heart rate	Afr47k+Eur47k (MultiSuSiE)	chr3:172062973:A:G	172062973	1.58232e-06
Resting heart rate	Eur94k (SuSiE)	chr3:172062973:A:G	172062973	0
Resting heart rate	Afr47k+Eur47k (MultiSuSiE)	chr3:172062829:T:C	172062829	4.71614e-06
Resting heart rate	Afr47k+Eur47k (MultiSuSiE)	chr3:172062704:C:CT	172062704	5.42614e-06
Resting heart rate	Afr47k+Eur47k (MultiSuSiE)	chr3:172062534:T:G	172062534	1.78556e-06
Resting heart rate	Eur94k (SuSiE)	chr3:172062534:T:G	172062534	0
Resting heart rate	Afr47k+Eur47k (MultiSuSiE)	chr3:172062469:G:A	172062469	4.70258e-06
Resting heart rate	Eur94k (SuSiE)	chr3:172062468:C:T	172062468	0
Resting heart rate	Afr47k+Eur47k (MultiSuSiE)	chr3:172062468:C:T	172062468	5.00593e-06
Resting heart rate	Afr47k+Eur47k (MultiSuSiE)	chr3:172062449:T:C	172062449	1.59876e-06
Resting heart rate	Eur94k (SuSiE)	chr3:172062449:T:C	172062449	0
Resting heart rate	Afr47k+Eur47k (MultiSuSiE)	chr3:172062348:G:A	172062348	1.81324e-06
Resting heart rate	Eur94k (SuSiE)	chr3:172062348:G:A	172062348	0
Resting heart rate	Afr47k+Eur47k (MultiSuSiE)	chr3:172062315:CT:C	172062315	4.50719e-06
Resting heart rate	Eur94k (SuSiE)	chr3:172062083:T:G	172062083	0
Resting heart rate	Afr47k+Eur47k (MultiSuSiE)	chr3:172062083:T:G	172062083	1.06496e-06
Resting heart rate	Afr47k+Eur47k (MultiSuSiE)	chr3:172061976:A:G	172061976	4.12029e-06
Resting heart rate	Eur94k (SuSiE)	chr3:172061976:A:G	172061976	0
Resting heart rate	Afr47k+Eur47k (MultiSuSiE)	chr3:172061854:T:C	172061854	4.12719e-06
Resting heart rate	Eur94k (SuSiE)	chr3:172061854:T:C	172061854	0
Resting heart rate	Afr47k+Eur47k (MultiSuSiE)	chr3:172061696:C:T	172061696	1.28404e-05
Resting heart rate	Eur94k (SuSiE)	chr3:172061478:C:T	172061478	0
Resting heart rate	Afr47k+Eur47k (MultiSuSiE)	chr3:172061478:C:T	172061478	1.75637e-06
Resting heart rate	Afr47k+Eur47k (MultiSuSiE)	chr3:172061468:G:A	172061468	1.90811e-06
Resting heart rate	Eur94k (SuSiE)	chr3:172061295:T:C	172061295	0
Resting heart rate	Afr47k+Eur47k (MultiSuSiE)	chr3:172061295:T:C	172061295	5.22872e-06
Resting heart rate	Afr47k+Eur47k (MultiSuSiE)	chr3:172060949:G:A	172060949	1.97513e-06
Resting heart rate	Eur94k (SuSiE)	chr3:172060564:C:T	172060564	0
Resting heart rate	Afr47k+Eur47k (MultiSuSiE)	chr3:172060564:C:T	172060564	3.84007e-06
Resting heart rate	Afr47k+Eur47k (MultiSuSiE)	chr3:172060174:C:T	172060174	1.79289e-06
Resting heart rate	Eur94k (SuSiE)	chr3:172060174:C:T	172060174	0
Resting heart rate	Eur94k (SuSiE)	chr3:172059856:A:T	172059856	0
Resting heart rate	Afr47k+Eur47k (MultiSuSiE)	chr3:172059856:A:T	172059856	2.0369e-06
Resting heart rate	Afr47k+Eur47k (MultiSuSiE)	chr3:172059751:A:G	172059751	3.84054e-06
Resting heart rate	Afr47k+Eur47k (MultiSuSiE)	chr3:172059549:G:GATT	172059549	2.83105e-06
Resting heart rate	Eur94k (SuSiE)	chr3:172059263:TA:T	172059263	0
Resting heart rate	Afr47k+Eur47k (MultiSuSiE)	chr3:172059263:TA:T	172059263	1.75422e-06
Resting heart rate	Afr47k+Eur47k (MultiSuSiE)	chr3:172059183:A:G	172059183	3.84228e-06
Resting heart rate	Afr47k+Eur47k (MultiSuSiE)	chr3:172058453:CT:C	172058453	3.92207e-06
Resting heart rate	Afr47k+Eur47k (MultiSuSiE)	chr3:172058453:C:CT	172058453	3.28112e-06
Resting heart rate	Eur94k (SuSiE)	chr3:172058300:C:CAAG	172058300	0
Resting heart rate	Afr47k+Eur47k (MultiSuSiE)	chr3:172058300:C:CAAG	172058300	1.16266e-06
Resting heart rate	Afr47k+Eur47k (MultiSuSiE)	chr3:172058207:C:T	172058207	4.45403e-06
Resting heart rate	Eur94k (SuSiE)	chr3:172058207:C:T	172058207	0
Resting heart rate	Afr47k+Eur47k (MultiSuSiE)	chr3:172058121:A:G	172058121	2.15066e-06
Resting heart rate	Eur94k (SuSiE)	chr3:172057759:C:T	172057759	0
Resting heart rate	Afr47k+Eur47k (MultiSuSiE)	chr3:172057759:C:T	172057759	5.84838e-06
Resting heart rate	Afr47k+Eur47k (MultiSuSiE)	chr3:172057683:C:CT	172057683	7.58647e-06
Resting heart rate	Eur94k (SuSiE)	chr3:172057683:CT:C	172057683	0
Resting heart rate	Afr47k+Eur47k (MultiSuSiE)	chr3:172057683:CT:C	172057683	1.2277e-06
Resting heart rate	Eur94k (SuSiE)	chr3:172057661:G:A	172057661	0
Resting heart rate	Afr47k+Eur47k (MultiSuSiE)	chr3:172057661:G:A	172057661	3.42603e-06
Resting heart rate	Afr47k+Eur47k (MultiSuSiE)	chr3:172056811:G:C	172056811	0.00236466
Resting heart rate	Eur94k (SuSiE)	chr3:172056811:G:C	172056811	0
Resting heart rate	Afr47k+Eur47k (MultiSuSiE)	chr3:172056785:T:TA	172056785	5.15834e-06
Resting heart rate	Afr47k+Eur47k (MultiSuSiE)	chr3:172056533:T:G	172056533	3.62155e-06
Resting heart rate	Eur94k (SuSiE)	chr3:172056223:A:T	172056223	0
Resting heart rate	Afr47k+Eur47k (MultiSuSiE)	chr3:172056223:A:T	172056223	3.11143e-06
Resting heart rate	Afr47k+Eur47k (MultiSuSiE)	chr3:172056222:T:A	172056222	6.99391e-06
Resting heart rate	Eur94k (SuSiE)	chr3:172056222:T:A	172056222	0
Resting heart rate	Afr47k+Eur47k (MultiSuSiE)	chr3:172056221:T:A	172056221	4.29211e-06
Resting heart rate	Eur94k (SuSiE)	chr3:172056221:T:A	172056221	0
Resting heart rate	Afr47k+Eur47k (MultiSuSiE)	chr3:172056211:CT:C	172056211	1.89493e-06
Resting heart rate	Eur94k (SuSiE)	chr3:172056211:CT:C	172056211	0
Resting heart rate	Afr47k+Eur47k (MultiSuSiE)	chr3:172056127:G:C	172056127	4.57641e-06
Resting heart rate	Afr47k+Eur47k (MultiSuSiE)	chr3:172055928:C:T	172055928	5.52323e-06
Resting heart rate	Afr47k+Eur47k (MultiSuSiE)	chr3:172055787:C:CT	172055787	7.42685e-06
Resting heart rate	Afr47k+Eur47k (MultiSuSiE)	chr3:172055581:T:C	172055581	1.86179e-06
Resting heart rate	Eur94k (SuSiE)	chr3:172055581:T:C	172055581	0
Resting heart rate	Afr47k+Eur47k (MultiSuSiE)	chr3:172055560:AAAG:A	172055560	2.04282e-06
Resting heart rate	Afr47k+Eur47k (MultiSuSiE)	chr3:172055293:AATT:A	172055293	4.11228e-06
Resting heart rate	Eur94k (SuSiE)	chr3:172055293:AATT:A	172055293	0
Resting heart rate	Afr47k+Eur47k (MultiSuSiE)	chr3:172055223:T:A	172055223	5.50127e-06
Resting heart rate	Afr47k+Eur47k (MultiSuSiE)	chr3:172055212:A:C	172055212	5.50832e-06
Resting heart rate	Eur94k (SuSiE)	chr3:172055179:A:G	172055179	0
Resting heart rate	Afr47k+Eur47k (MultiSuSiE)	chr3:172055179:A:G	172055179	1.13811e-06
Resting heart rate	Eur94k (SuSiE)	chr3:172055103:T:G	172055103	0
Resting heart rate	Afr47k+Eur47k (MultiSuSiE)	chr3:172055103:T:G	172055103	1.31094e-06
Resting heart rate	Eur94k (SuSiE)	chr3:172054544:A:G	172054544	0
Resting heart rate	Afr47k+Eur47k (MultiSuSiE)	chr3:172054544:A:G	172054544	1.22568e-06
Resting heart rate	Afr47k+Eur47k (MultiSuSiE)	chr3:172054208:C:T	172054208	5.68788e-06
Resting heart rate	Eur94k (SuSiE)	chr3:172053964:A:G	172053964	0
Resting heart rate	Afr47k+Eur47k (MultiSuSiE)	chr3:172053964:A:G	172053964	3.07819e-06
Resting heart rate	Afr47k+Eur47k (MultiSuSiE)	chr3:172053959:T:C	172053959	1.70288e-06
Resting heart rate	Eur94k (SuSiE)	chr3:172053959:T:C	172053959	0
Resting heart rate	Afr47k+Eur47k (MultiSuSiE)	chr3:172053347:G:C	172053347	1.58628e-06
Resting heart rate	Eur94k (SuSiE)	chr3:172053347:G:C	172053347	0
Resting heart rate	Afr47k+Eur47k (MultiSuSiE)	chr3:172053235:G:A	172053235	5.35728e-06
Resting heart rate	Afr47k+Eur47k (MultiSuSiE)	chr3:172052855:C:G	172052855	2.85693e-06
Resting heart rate	Eur94k (SuSiE)	chr3:172052855:C:G	172052855	0
Resting heart rate	Eur94k (SuSiE)	chr3:172052246:G:GTT	172052246	0
Resting heart rate	Eur94k (SuSiE)	chr3:172052246:G:GT	172052246	0
Resting heart rate	Afr47k+Eur47k (MultiSuSiE)	chr3:172052246:G:GT	172052246	1.20908e-06
Resting heart rate	Afr47k+Eur47k (MultiSuSiE)	chr3:172052246:G:GTT	172052246	4.35672e-06
Resting heart rate	Afr47k+Eur47k (MultiSuSiE)	chr3:172052213:G:A	172052213	4.64642e-06
Resting heart rate	Eur94k (SuSiE)	chr3:172052211:A:G	172052211	0
Resting heart rate	Afr47k+Eur47k (MultiSuSiE)	chr3:172052211:A:G	172052211	1.67917e-06
Resting heart rate	Afr47k+Eur47k (MultiSuSiE)	chr3:172052088:C:CT	172052088	3.84073e-06
Resting heart rate	Afr47k+Eur47k (MultiSuSiE)	chr3:172051688:G:T	172051688	3.1983e-06
Resting heart rate	Eur94k (SuSiE)	chr3:172051688:G:T	172051688	0
Resting heart rate	Afr47k+Eur47k (MultiSuSiE)	chr3:172051606:G:A	172051606	3.79609e-06
Resting heart rate	Eur94k (SuSiE)	chr3:172051606:G:A	172051606	0
Resting heart rate	Afr47k+Eur47k (MultiSuSiE)	chr3:172051593:T:C	172051593	1.802e-06
Resting heart rate	Eur94k (SuSiE)	chr3:172051593:T:C	172051593	0
Resting heart rate	Afr47k+Eur47k (MultiSuSiE)	chr3:172051419:T:G	172051419	2.16395e-06
Resting heart rate	Eur94k (SuSiE)	chr3:172051257:A:AT	172051257	0
Resting heart rate	Afr47k+Eur47k (MultiSuSiE)	chr3:172051257:A:AT	172051257	1.4567e-06
Resting heart rate	Afr47k+Eur47k (MultiSuSiE)	chr3:172051146:C:T	172051146	4.7692e-06
Resting heart rate	Eur94k (SuSiE)	chr3:172050928:C:T	172050928	0
Resting heart rate	Afr47k+Eur47k (MultiSuSiE)	chr3:172050928:C:T	172050928	9.85734e-06
Resting heart rate	Afr47k+Eur47k (MultiSuSiE)	chr3:172050779:G:A	172050779	3.98447e-06
Resting heart rate	Afr47k+Eur47k (MultiSuSiE)	chr3:172050765:T:G	172050765	4.86267e-06
Resting heart rate	Afr47k+Eur47k (MultiSuSiE)	chr3:172050751:C:G	172050751	1.7217e-06
Resting heart rate	Eur94k (SuSiE)	chr3:172050751:C:G	172050751	0
Resting heart rate	Afr47k+Eur47k (MultiSuSiE)	chr3:172050700:C:CGT	172050700	2.31395e-05
Resting heart rate	Afr47k+Eur47k (MultiSuSiE)	chr3:172050700:CGTGTGT:C	172050700	8.90406e-06
Resting heart rate	Eur94k (SuSiE)	chr3:172050700:CGTGTGT:C	172050700	0
Resting heart rate	Afr47k+Eur47k (MultiSuSiE)	chr3:172050700:CGT:C	172050700	9.93991e-07
Resting heart rate	Eur94k (SuSiE)	chr3:172050700:CGT:C	172050700	0
Resting heart rate	Afr47k+Eur47k (MultiSuSiE)	chr3:172050700:CGTGT:C	172050700	1.11763e-06
Resting heart rate	Eur94k (SuSiE)	chr3:172050700:CGTGT:C	172050700	0
Resting heart rate	Eur94k (SuSiE)	chr3:172050700:C:CGT	172050700	0
Resting heart rate	Afr47k+Eur47k (MultiSuSiE)	chr3:172050700:C:CGTGT	172050700	3.41941e-06
Resting heart rate	Eur94k (SuSiE)	chr3:172050595:A:G	172050595	0
Resting heart rate	Afr47k+Eur47k (MultiSuSiE)	chr3:172050595:A:G	172050595	1.72143e-06
Resting heart rate	Eur94k (SuSiE)	chr3:172050389:C:CT	172050389	0
Resting heart rate	Afr47k+Eur47k (MultiSuSiE)	chr3:172050389:C:CT	172050389	2.02971e-05
Resting heart rate	Afr47k+Eur47k (MultiSuSiE)	chr3:172050284:A:G	172050284	2.46305e-06
Resting heart rate	Eur94k (SuSiE)	chr3:172050284:A:G	172050284	0
Height	Afr47k+Eur47k (MultiSuSiE)	chr1:25099760:ACAGT:A	25099760	0.000231424
Height	Afr47k+Eur47k (MultiSuSiE)	chr1:25099626:C:T	25099626	0.000243441
Height	Eur94k (SuSiE)	chr1:25099138:A:G	25099138	2.96296e-08
Height	Afr47k+Eur47k (MultiSuSiE)	chr1:25099138:A:G	25099138	0.000202601
Height	Afr47k+Eur47k (MultiSuSiE)	chr1:25098823:G:A	25098823	0.000237402
Height	Afr47k+Eur47k (MultiSuSiE)	chr1:25098809:A:T	25098809	0.000564085
Height	Eur94k (SuSiE)	chr1:25098809:A:T	25098809	4.48389e-08
Height	Eur94k (SuSiE)	chr1:25098758:AGT:A	25098758	3.09647e-08
Height	Afr47k+Eur47k (MultiSuSiE)	chr1:25098758:AGT:A	25098758	0.000394085
Height	Afr47k+Eur47k (MultiSuSiE)	chr1:25098681:G:C	25098681	0.000208448
Height	Eur94k (SuSiE)	chr1:25098618:A:T	25098618	1.69643e-08
Height	Afr47k+Eur47k (MultiSuSiE)	chr1:25098618:A:T	25098618	0.000232154
Height	Afr47k+Eur47k (MultiSuSiE)	chr1:25098412:A:C	25098412	0.000447623
Height	Eur94k (SuSiE)	chr1:25098412:A:C	25098412	2.81763e-08
Height	Eur94k (SuSiE)	chr1:25098398:G:T	25098398	6.46028e-09
Height	Afr47k+Eur47k (MultiSuSiE)	chr1:25098398:G:T	25098398	0.000121511
Height	Afr47k+Eur47k (MultiSuSiE)	chr1:25098274:A:AACACACACACAC	25098274	0.000235416
Height	Eur94k (SuSiE)	chr1:25098274:A:AACACACACACAC	25098274	4.18362e-09
Height	Afr47k+Eur47k (MultiSuSiE)	chr1:25098274:AAC:A	25098274	0.000197374
Height	Eur94k (SuSiE)	chr1:25098274:A:AACACACACACACAC	25098274	8.4113e-07
Height	Eur94k (SuSiE)	chr1:25098274:AACAC:A	25098274	3.9776e-09
Height	Afr47k+Eur47k (MultiSuSiE)	chr1:25098274:A:AACACACACACACAC	25098274	0.00127055
Height	Afr47k+Eur47k (MultiSuSiE)	chr1:25098274:A:AACACACACACACACAC	25098274	0.000219026
Height	Eur94k (SuSiE)	chr1:25098274:AAC:A	25098274	7.61273e-09
Height	Afr47k+Eur47k (MultiSuSiE)	chr1:25098274:A:AACACACACAC	25098274	0.000128806
Height	Eur94k (SuSiE)	chr1:25098274:A:AACACACAC	25098274	7.03209e-09
Height	Eur94k (SuSiE)	chr1:25098274:A:AACACAC	25098274	8.11552e-09
Height	Afr47k+Eur47k (MultiSuSiE)	chr1:25098274:AACAC:A	25098274	0.000159498
Height	Afr47k+Eur47k (MultiSuSiE)	chr1:25098274:A:AACAC	25098274	0.000182202
Height	Eur94k (SuSiE)	chr1:25098274:A:AACAC	25098274	3.39309e-09
Height	Afr47k+Eur47k (MultiSuSiE)	chr1:25098274:A:AACACAC	25098274	0.000227135
Height	Eur94k (SuSiE)	chr1:25098274:A:AACACACACAC	25098274	3.92924e-09
Height	Afr47k+Eur47k (MultiSuSiE)	chr1:25098274:A:AACACACAC	25098274	0.000576176
Height	Afr47k+Eur47k (MultiSuSiE)	chr1:25098274:A:AAC	25098274	8.84659e-05
Height	Eur94k (SuSiE)	chr1:25098274:A:AAC	25098274	1.42336e-08
Height	Eur94k (SuSiE)	chr1:25098192:C:T	25098192	5.15375e-09
Height	Afr47k+Eur47k (MultiSuSiE)	chr1:25098192:C:T	25098192	0.000164702
Height	Eur94k (SuSiE)	chr1:25098171:TGGGCTGTGGCA:T	25098171	6.90953e-09
Height	Afr47k+Eur47k (MultiSuSiE)	chr1:25098171:TGGGCTGTGGCA:T	25098171	0.000152997
Height	Afr47k+Eur47k (MultiSuSiE)	chr1:25098030:A:G	25098030	0.000235106
Height	Afr47k+Eur47k (MultiSuSiE)	chr1:25097814:G:T	25097814	0.000231949
Height	Afr47k+Eur47k (MultiSuSiE)	chr1:25097798:G:T	25097798	0.000230737
Height	Afr47k+Eur47k (MultiSuSiE)	chr1:25097772:G:A	25097772	0.000232788
Height	Afr47k+Eur47k (MultiSuSiE)	chr1:25097706:G:A	25097706	0.000230001
Height	Afr47k+Eur47k (MultiSuSiE)	chr1:25097705:C:T	25097705	0.000256459
Height	Afr47k+Eur47k (MultiSuSiE)	chr1:25097605:A:G	25097605	0.000228331
Height	Afr47k+Eur47k (MultiSuSiE)	chr1:25097456:A:G	25097456	0.000417334
Height	Eur94k (SuSiE)	chr1:25097456:A:G	25097456	9.74389e-08
Height	Afr47k+Eur47k (MultiSuSiE)	chr1:25097344:G:A	25097344	0.000246327
Height	Afr47k+Eur47k (MultiSuSiE)	chr1:25097292:C:A	25097292	0.000236692
Height	Afr47k+Eur47k (MultiSuSiE)	chr1:25097185:G:A	25097185	8.11105e-05
Height	Eur94k (SuSiE)	chr1:25097185:G:A	25097185	3.33195e-09
Height	Afr47k+Eur47k (MultiSuSiE)	chr1:25097067:A:G	25097067	8.46021e-05
Height	Eur94k (SuSiE)	chr1:25097067:A:G	25097067	3.8994e-09
Height	Afr47k+Eur47k (MultiSuSiE)	chr1:25096844:A:G	25096844	8.09266e-05
Height	Eur94k (SuSiE)	chr1:25096844:A:G	25096844	3.38512e-09
Height	Afr47k+Eur47k (MultiSuSiE)	chr1:25096743:C:G	25096743	0.000244744
Height	Afr47k+Eur47k (MultiSuSiE)	chr1:25096616:G:A	25096616	0.000237173
Height	Afr47k+Eur47k (MultiSuSiE)	chr1:25096335:T:C	25096335	0.000233172
Height	Afr47k+Eur47k (MultiSuSiE)	chr1:25096225:T:C	25096225	0.00024527
Height	Afr47k+Eur47k (MultiSuSiE)	chr1:25096136:G:A	25096136	0.000233818
Height	Eur94k (SuSiE)	chr1:25096012:C:A	25096012	3.4831e-09
Height	Afr47k+Eur47k (MultiSuSiE)	chr1:25096012:C:A	25096012	0.000157111
Height	Afr47k+Eur47k (MultiSuSiE)	chr1:25095662:T:C	25095662	0.000241296
Height	Afr47k+Eur47k (MultiSuSiE)	chr1:25095630:C:T	25095630	0.000232798
Height	Afr47k+Eur47k (MultiSuSiE)	chr1:25095630:C:A	25095630	0.000231021
Height	Eur94k (SuSiE)	chr1:25095587:AC:A	25095587	3.31206e-09
Height	Afr47k+Eur47k (MultiSuSiE)	chr1:25095587:AC:A	25095587	8.04402e-05
Height	Eur94k (SuSiE)	chr1:25095499:T:C	25095499	3.38346e-09
Height	Afr47k+Eur47k (MultiSuSiE)	chr1:25095499:T:C	25095499	7.99054e-05
Height	Afr47k+Eur47k (MultiSuSiE)	chr1:25095448:T:C	25095448	0.000246124
Height	Afr47k+Eur47k (MultiSuSiE)	chr1:25095286:C:T	25095286	0.000164976
Height	Eur94k (SuSiE)	chr1:25095286:C:T	25095286	3.51477e-09
Height	Afr47k+Eur47k (MultiSuSiE)	chr1:25095150:G:A	25095150	0.000236804
Height	Afr47k+Eur47k (MultiSuSiE)	chr1:25095126:A:C	25095126	8.07379e-05
Height	Eur94k (SuSiE)	chr1:25095126:A:C	25095126	3.52268e-09
Height	Afr47k+Eur47k (MultiSuSiE)	chr1:25095041:T:C	25095041	0.000218306
Height	Afr47k+Eur47k (MultiSuSiE)	chr1:25094914:TTCCTTATATCATTTCACAGATACTC:T	25094914	0.000228659
Height	Afr47k+Eur47k (MultiSuSiE)	chr1:25094648:G:C	25094648	0.000237072
Height	Afr47k+Eur47k (MultiSuSiE)	chr1:25094616:A:G	25094616	7.92618e-05
Height	Eur94k (SuSiE)	chr1:25094616:A:G	25094616	3.25947e-09
Height	Afr47k+Eur47k (MultiSuSiE)	chr1:25094410:C:T	25094410	0.000229139
Height	Afr47k+Eur47k (MultiSuSiE)	chr1:25094095:A:G	25094095	0.000223662
Height	Eur94k (SuSiE)	chr1:25093943:A:G	25093943	6.43224e-09
Height	Afr47k+Eur47k (MultiSuSiE)	chr1:25093943:A:G	25093943	0.000184117
Height	Afr47k+Eur47k (MultiSuSiE)	chr1:25093899:A:G	25093899	0.000250161
Height	Afr47k+Eur47k (MultiSuSiE)	chr1:25093654:C:G	25093654	0.000184374
Height	Eur94k (SuSiE)	chr1:25093654:C:G	25093654	6.43035e-09
Height	Eur94k (SuSiE)	chr1:25093274:G:A	25093274	6.43386e-09
Height	Afr47k+Eur47k (MultiSuSiE)	chr1:25093274:G:A	25093274	0.000177637
Height	Afr47k+Eur47k (MultiSuSiE)	chr1:25093126:G:A	25093126	0.000240225
Height	Afr47k+Eur47k (MultiSuSiE)	chr1:25092951:A:G	25092951	0.00010304
Height	Eur94k (SuSiE)	chr1:25092951:A:G	25092951	3.17278e-09
Height	Afr47k+Eur47k (MultiSuSiE)	chr1:25092912:A:G	25092912	0.000103786
Height	Eur94k (SuSiE)	chr1:25092912:A:G	25092912	3.12402e-09
Height	Eur94k (SuSiE)	chr1:25092905:G:C	25092905	3.47842e-09
Height	Afr47k+Eur47k (MultiSuSiE)	chr1:25092905:G:C	25092905	0.000120323
Height	Afr47k+Eur47k (MultiSuSiE)	chr1:25092879:T:C	25092879	0.000337167
Height	Eur94k (SuSiE)	chr1:25092879:T:C	25092879	8.95426e-08
Height	Afr47k+Eur47k (MultiSuSiE)	chr1:25092312:C:T	25092312	0.00022253
Height	Afr47k+Eur47k (MultiSuSiE)	chr1:25092060:A:G	25092060	0.000226225
Height	Afr47k+Eur47k (MultiSuSiE)	chr1:25091800:G:A	25091800	0.000106715
Height	Eur94k (SuSiE)	chr1:25091800:G:A	25091800	2.68977e-09
Height	Afr47k+Eur47k (MultiSuSiE)	chr1:25091519:G:A	25091519	0.000111529
Height	Eur94k (SuSiE)	chr1:25091519:G:A	25091519	4.21209e-09
Height	Afr47k+Eur47k (MultiSuSiE)	chr1:25090868:G:A	25090868	0.000192068
Height	Eur94k (SuSiE)	chr1:25090868:G:A	25090868	7.03848e-09
Height	Afr47k+Eur47k (MultiSuSiE)	chr1:25090863:G:A	25090863	0.00024435
Height	Afr47k+Eur47k (MultiSuSiE)	chr1:25090813:C:T	25090813	0.00023949
Height	Afr47k+Eur47k (MultiSuSiE)	chr1:25090652:G:A	25090652	0.000258034
Height	Eur94k (SuSiE)	chr1:25090541:AC:A	25090541	2.39267e-09
Height	Afr47k+Eur47k (MultiSuSiE)	chr1:25090541:AC:A	25090541	0.000124291
Height	Afr47k+Eur47k (MultiSuSiE)	chr1:25090512:G:GGAC	25090512	0.000101675
Height	Eur94k (SuSiE)	chr1:25090512:G:GGAC	25090512	2.99249e-09
Height	Afr47k+Eur47k (MultiSuSiE)	chr1:25089592:G:C	25089592	0.000113553
Height	Eur94k (SuSiE)	chr1:25089592:G:C	25089592	3.25661e-09
Height	Afr47k+Eur47k (MultiSuSiE)	chr1:25089309:G:T	25089309	0.000235173
Height	Eur94k (SuSiE)	chr1:25089289:C:G	25089289	2.62095e-09
Height	Afr47k+Eur47k (MultiSuSiE)	chr1:25089289:C:G	25089289	0.00011278
Height	Afr47k+Eur47k (MultiSuSiE)	chr1:25089191:T:C	25089191	0.000113811
Height	Eur94k (SuSiE)	chr1:25089191:T:C	25089191	2.61754e-09
Height	Eur94k (SuSiE)	chr1:25089092:A:T	25089092	1.03308e-08
Height	Afr47k+Eur47k (MultiSuSiE)	chr1:25089092:A:T	25089092	0.000135771
Height	Eur94k (SuSiE)	chr1:25089032:C:T	25089032	3.34336e-09
Height	Afr47k+Eur47k (MultiSuSiE)	chr1:25089032:C:T	25089032	0.000193301
Height	Eur94k (SuSiE)	chr1:25089012:A:G	25089012	2.62254e-09
Height	Afr47k+Eur47k (MultiSuSiE)	chr1:25089012:A:G	25089012	0.000118848
Height	Afr47k+Eur47k (MultiSuSiE)	chr1:25088898:T:C	25088898	0.000235472
Height	Afr47k+Eur47k (MultiSuSiE)	chr1:25088768:A:G	25088768	0.000310578
Height	Afr47k+Eur47k (MultiSuSiE)	chr1:25088692:AG:A	25088692	0.000237891
Height	Afr47k+Eur47k (MultiSuSiE)	chr1:25088691:G:C	25088691	0.000180274
Height	Eur94k (SuSiE)	chr1:25088691:G:C	25088691	1.47809e-08
Height	Afr47k+Eur47k (MultiSuSiE)	chr1:25088516:C:T	25088516	0.00048817
Height	Eur94k (SuSiE)	chr1:25088516:C:T	25088516	4.99505e-08
Height	Afr47k+Eur47k (MultiSuSiE)	chr1:25088371:G:A	25088371	0.000236761
Height	Afr47k+Eur47k (MultiSuSiE)	chr1:25088339:T:C	25088339	0.000241949
Height	Eur94k (SuSiE)	chr1:25088270:G:A	25088270	6.42925e-09
Height	Afr47k+Eur47k (MultiSuSiE)	chr1:25088270:G:A	25088270	0.000171831
Height	Afr47k+Eur47k (MultiSuSiE)	chr1:25087818:G:A	25087818	0.000234357
Height	Afr47k+Eur47k (MultiSuSiE)	chr1:25087488:C:CAGGCAGGAGACTGGAGAGGA	25087488	0.000236777
Height	Afr47k+Eur47k (MultiSuSiE)	chr1:25087347:C:T	25087347	0.000242757
Height	Afr47k+Eur47k (MultiSuSiE)	chr1:25087046:G:C	25087046	0.000227338
Height	Eur94k (SuSiE)	chr1:25087046:G:C	25087046	8.90429e-09
Height	Afr47k+Eur47k (MultiSuSiE)	chr1:25087029:G:T	25087029	0.000240929
Height	Eur94k (SuSiE)	chr1:25087029:G:T	25087029	9.35327e-09
Height	Eur94k (SuSiE)	chr1:25087009:G:A	25087009	2.9319e-08
Height	Afr47k+Eur47k (MultiSuSiE)	chr1:25087009:G:A	25087009	0.000113884
Height	Afr47k+Eur47k (MultiSuSiE)	chr1:25087008:C:T	25087008	0.000239177
Height	Afr47k+Eur47k (MultiSuSiE)	chr1:25086999:A:G	25086999	0.000238631
Height	Eur94k (SuSiE)	chr1:25086975:G:A	25086975	6.16236e-09
Height	Afr47k+Eur47k (MultiSuSiE)	chr1:25086975:G:A	25086975	0.000154973
Height	Afr47k+Eur47k (MultiSuSiE)	chr1:25086951:G:A	25086951	0.000238681
Height	Afr47k+Eur47k (MultiSuSiE)	chr1:25086932:G:A	25086932	0.000414576
Height	Eur94k (SuSiE)	chr1:25086932:G:A	25086932	2.10279e-08
Height	Afr47k+Eur47k (MultiSuSiE)	chr1:25086786:T:C	25086786	0.000238342
Height	Afr47k+Eur47k (MultiSuSiE)	chr1:25086680:A:G	25086680	0.000255812
Height	Eur94k (SuSiE)	chr1:25086680:A:G	25086680	6.3729e-09
Height	Afr47k+Eur47k (MultiSuSiE)	chr1:25086639:G:A	25086639	0.000236022
Height	Afr47k+Eur47k (MultiSuSiE)	chr1:25086385:A:G	25086385	0.000238373
Height	Eur94k (SuSiE)	chr1:25086016:T:A	25086016	6.87744e-09
Height	Afr47k+Eur47k (MultiSuSiE)	chr1:25086016:T:A	25086016	0.000180175
Height	Afr47k+Eur47k (MultiSuSiE)	chr1:25085905:G:A	25085905	0.000234113
Height	Afr47k+Eur47k (MultiSuSiE)	chr1:25085659:C:T	25085659	0.000223972
Height	Afr47k+Eur47k (MultiSuSiE)	chr1:25085653:T:C	25085653	0.000230683
Height	Afr47k+Eur47k (MultiSuSiE)	chr1:25085652:A:G	25085652	0.000237277
Height	Afr47k+Eur47k (MultiSuSiE)	chr1:25085449:T:C	25085449	0.000223908
Height	Eur94k (SuSiE)	chr1:25085299:C:T	25085299	3.51206e-08
Height	Afr47k+Eur47k (MultiSuSiE)	chr1:25085299:C:T	25085299	0.00011344
Height	Eur94k (SuSiE)	chr1:25085238:C:G	25085238	6.99404e-09
Height	Afr47k+Eur47k (MultiSuSiE)	chr1:25085238:C:G	25085238	0.000177555
Height	Afr47k+Eur47k (MultiSuSiE)	chr1:25084862:C:T	25084862	0.00023578
Height	Afr47k+Eur47k (MultiSuSiE)	chr1:25084847:G:A	25084847	0.000234048
Height	Afr47k+Eur47k (MultiSuSiE)	chr1:25084785:T:G	25084785	0.000247383
Height	Afr47k+Eur47k (MultiSuSiE)	chr1:25084439:A:G	25084439	0.000327458
Height	Afr47k+Eur47k (MultiSuSiE)	chr1:25084026:G:T	25084026	0.000234049
Height	Afr47k+Eur47k (MultiSuSiE)	chr1:25083829:C:T	25083829	0.000237937
Height	Afr47k+Eur47k (MultiSuSiE)	chr1:25083816:C:T	25083816	0.000229715
Height	Afr47k+Eur47k (MultiSuSiE)	chr1:25083451:C:T	25083451	0.000246013
Height	Afr47k+Eur47k (MultiSuSiE)	chr1:25083374:G:A	25083374	0.000234086
Height	Eur94k (SuSiE)	chr1:25083151:G:A	25083151	5.91886e-09
Height	Afr47k+Eur47k (MultiSuSiE)	chr1:25083151:G:A	25083151	0.000166404
Height	Afr47k+Eur47k (MultiSuSiE)	chr1:25083116:A:G	25083116	9.58671e-05
Height	Eur94k (SuSiE)	chr1:25083116:A:G	25083116	1.62122e-08
Height	Afr47k+Eur47k (MultiSuSiE)	chr1:25083109:C:A	25083109	0.000247238
Height	Afr47k+Eur47k (MultiSuSiE)	chr1:25083104:T:C	25083104	0.000238531
Height	Afr47k+Eur47k (MultiSuSiE)	chr1:25082951:G:A	25082951	0.00017189
Height	Eur94k (SuSiE)	chr1:25082951:G:A	25082951	6.20205e-09
Height	Afr47k+Eur47k (MultiSuSiE)	chr1:25082853:G:A	25082853	0.000236065
Height	Afr47k+Eur47k (MultiSuSiE)	chr1:25082851:G:A	25082851	0.000228897
Height	Afr47k+Eur47k (MultiSuSiE)	chr1:25082837:A:C	25082837	0.000494892
Height	Eur94k (SuSiE)	chr1:25082837:A:C	25082837	2.84806e-08
Height	Afr47k+Eur47k (MultiSuSiE)	chr1:25082828:G:A	25082828	0.000217874
Height	Afr47k+Eur47k (MultiSuSiE)	chr1:25082814:C:T	25082814	0.00023813
Height	Afr47k+Eur47k (MultiSuSiE)	chr1:25082765:A:G	25082765	0.000129672
Height	Eur94k (SuSiE)	chr1:25082765:A:G	25082765	3.56611e-09
Height	Afr47k+Eur47k (MultiSuSiE)	chr1:25082677:C:T	25082677	0.00023661
Height	Afr47k+Eur47k (MultiSuSiE)	chr1:25082663:G:A	25082663	0.00023583
Height	Afr47k+Eur47k (MultiSuSiE)	chr1:25082572:A:G	25082572	9.71149e-05
Height	Eur94k (SuSiE)	chr1:25082572:A:G	25082572	1.50829e-08
Height	Afr47k+Eur47k (MultiSuSiE)	chr1:25082554:C:T	25082554	0.000211218
Height	Eur94k (SuSiE)	chr1:25082554:C:T	25082554	1.02959e-08
Height	Afr47k+Eur47k (MultiSuSiE)	chr1:25082508:C:A	25082508	0.000225657
Height	Afr47k+Eur47k (MultiSuSiE)	chr1:25082452:C:T	25082452	9.91786e-05
Height	Eur94k (SuSiE)	chr1:25082452:C:T	25082452	1.36532e-08
Height	Eur94k (SuSiE)	chr1:25082437:C:G	25082437	1.52796e-08
Height	Afr47k+Eur47k (MultiSuSiE)	chr1:25082437:C:G	25082437	9.53132e-05
Height	Afr47k+Eur47k (MultiSuSiE)	chr1:25082304:A:T	25082304	0.000236361
Height	Afr47k+Eur47k (MultiSuSiE)	chr1:25082293:G:A	25082293	0.000224246
Height	Eur94k (SuSiE)	chr1:25082282:C:T	25082282	9.15622e-09
Height	Afr47k+Eur47k (MultiSuSiE)	chr1:25082282:C:T	25082282	0.00023082
Height	Afr47k+Eur47k (MultiSuSiE)	chr1:25082220:C:T	25082220	0.000236846
Height	Eur94k (SuSiE)	chr1:25082194:G:T	25082194	6.19337e-09
Height	Afr47k+Eur47k (MultiSuSiE)	chr1:25082194:G:T	25082194	0.000196672
Height	Afr47k+Eur47k (MultiSuSiE)	chr1:25082176:GC:G	25082176	0.000227699
Height	Eur94k (SuSiE)	chr1:25082028:G:A	25082028	1.68657e-08
Height	Afr47k+Eur47k (MultiSuSiE)	chr1:25082028:G:A	25082028	9.31882e-05
Height	Afr47k+Eur47k (MultiSuSiE)	chr1:25082022:G:C	25082022	0.000268381
Height	Eur94k (SuSiE)	chr1:25081974:T:C	25081974	1.54132e-08
Height	Afr47k+Eur47k (MultiSuSiE)	chr1:25081974:T:C	25081974	9.27987e-05
Height	Eur94k (SuSiE)	chr1:25081942:G:T	25081942	1.5889e-08
Height	Afr47k+Eur47k (MultiSuSiE)	chr1:25081942:G:T	25081942	9.17686e-05
Height	Afr47k+Eur47k (MultiSuSiE)	chr1:25081841:G:A	25081841	0.000244445
Height	Afr47k+Eur47k (MultiSuSiE)	chr1:25081741:A:G	25081741	0.000244708
Height	Afr47k+Eur47k (MultiSuSiE)	chr1:25081726:G:A	25081726	0.00022421
Height	Afr47k+Eur47k (MultiSuSiE)	chr1:25081620:G:C	25081620	0.000252669
Height	Afr47k+Eur47k (MultiSuSiE)	chr1:25081461:G:T	25081461	0.000220828
Height	Afr47k+Eur47k (MultiSuSiE)	chr1:25081452:A:G	25081452	9.50749e-05
Height	Eur94k (SuSiE)	chr1:25081452:A:G	25081452	1.94156e-08
Height	Afr47k+Eur47k (MultiSuSiE)	chr1:25081442:C:G	25081442	0.000231046
Height	Eur94k (SuSiE)	chr1:25081442:C:G	25081442	5.62387e-09
Height	Eur94k (SuSiE)	chr1:25081363:G:T	25081363	7.11555e-09
Height	Afr47k+Eur47k (MultiSuSiE)	chr1:25081363:G:T	25081363	0.000172335
Height	Afr47k+Eur47k (MultiSuSiE)	chr1:25080915:C:A	25080915	0.000238001
Height	Afr47k+Eur47k (MultiSuSiE)	chr1:25080869:C:T	25080869	0.00022273
Height	Eur94k (SuSiE)	chr1:25080843:A:G	25080843	6.96607e-09
Height	Afr47k+Eur47k (MultiSuSiE)	chr1:25080843:A:G	25080843	0.00145876
Height	Afr47k+Eur47k (MultiSuSiE)	chr1:25080838:C:T	25080838	0.000229905
Height	Eur94k (SuSiE)	chr1:25080830:T:A	25080830	6.94721e-09
Height	Afr47k+Eur47k (MultiSuSiE)	chr1:25080830:T:A	25080830	0.00135339
Height	Eur94k (SuSiE)	chr1:25080515:C:G	25080515	7.54789e-09
Height	Afr47k+Eur47k (MultiSuSiE)	chr1:25080515:C:G	25080515	0.00142213
Height	Eur94k (SuSiE)	chr1:25080366:C:T	25080366	6.97801e-09
Height	Afr47k+Eur47k (MultiSuSiE)	chr1:25080366:C:T	25080366	0.000161455
Height	Afr47k+Eur47k (MultiSuSiE)	chr1:25080310:T:C	25080310	0.000236845
Height	Afr47k+Eur47k (MultiSuSiE)	chr1:25080257:T:C	25080257	0.000230791
Height	Afr47k+Eur47k (MultiSuSiE)	chr1:25080183:C:A	25080183	0.00133491
Height	Eur94k (SuSiE)	chr1:25080183:C:A	25080183	3.07828e-08
Height	Eur94k (SuSiE)	chr1:25080156:A:G	25080156	6.17364e-09
Height	Afr47k+Eur47k (MultiSuSiE)	chr1:25080156:A:G	25080156	0.000158382
Height	Eur94k (SuSiE)	chr1:25080150:CA:C	25080150	5.20307e-09
Height	Afr47k+Eur47k (MultiSuSiE)	chr1:25080150:CAA:C	25080150	0.000246597
Height	Afr47k+Eur47k (MultiSuSiE)	chr1:25080150:CA:C	25080150	8.49623e-05
Height	Afr47k+Eur47k (MultiSuSiE)	chr1:25080078:C:T	25080078	0.0015093
Height	Eur94k (SuSiE)	chr1:25080078:C:T	25080078	6.70298e-09
Height	Afr47k+Eur47k (MultiSuSiE)	chr1:25079968:A:T	25079968	0.00023079
Height	Afr47k+Eur47k (MultiSuSiE)	chr1:25079716:C:T	25079716	0.000236373
Height	Afr47k+Eur47k (MultiSuSiE)	chr1:25079652:T:C	25079652	0.000243363
Height	Afr47k+Eur47k (MultiSuSiE)	chr1:25079512:A:G	25079512	0.000355971
Height	Afr47k+Eur47k (MultiSuSiE)	chr1:25079391:TA:T	25079391	9.14982e-05
Height	Eur94k (SuSiE)	chr1:25079391:TA:T	25079391	1.822e-08
Height	Afr47k+Eur47k (MultiSuSiE)	chr1:25079318:T:A	25079318	0.000559427
Height	Eur94k (SuSiE)	chr1:25079318:T:A	25079318	5.11378e-09
Height	Eur94k (SuSiE)	chr1:25079217:C:T	25079217	6.3515e-09
Height	Afr47k+Eur47k (MultiSuSiE)	chr1:25079217:C:T	25079217	0.000159794
Height	Afr47k+Eur47k (MultiSuSiE)	chr1:25079188:A:G	25079188	0.000245042
Height	Afr47k+Eur47k (MultiSuSiE)	chr1:25079183:G:A	25079183	0.000236386
Height	Afr47k+Eur47k (MultiSuSiE)	chr1:25079023:CA:C	25079023	0.000227201
Height	Afr47k+Eur47k (MultiSuSiE)	chr1:25078948:G:A	25078948	0.00025098
Height	Afr47k+Eur47k (MultiSuSiE)	chr1:25078895:T:C	25078895	0.000235814
Height	Afr47k+Eur47k (MultiSuSiE)	chr1:25078892:G:A	25078892	0.000241493
Height	Afr47k+Eur47k (MultiSuSiE)	chr1:25078761:C:T	25078761	0.000222991
Height	Eur94k (SuSiE)	chr1:25078761:C:T	25078761	5.55147e-09
Height	Afr47k+Eur47k (MultiSuSiE)	chr1:25078746:G:T	25078746	0.000164751
Height	Eur94k (SuSiE)	chr1:25078746:G:T	25078746	5.34489e-09
Height	Eur94k (SuSiE)	chr1:25078631:TA:T	25078631	8.29639e-09
Height	Afr47k+Eur47k (MultiSuSiE)	chr1:25078631:TA:T	25078631	0.000165792
Height	Afr47k+Eur47k (MultiSuSiE)	chr1:25078631:T:TA	25078631	0.000370399
Height	Afr47k+Eur47k (MultiSuSiE)	chr1:25078615:C:T	25078615	9.12111e-05
Height	Eur94k (SuSiE)	chr1:25078615:C:T	25078615	2.03887e-08
Height	Eur94k (SuSiE)	chr1:25078521:G:A	25078521	5.78337e-09
Height	Afr47k+Eur47k (MultiSuSiE)	chr1:25078521:G:A	25078521	0.00022545
Height	Afr47k+Eur47k (MultiSuSiE)	chr1:25078515:G:A	25078515	0.000231471
Height	Afr47k+Eur47k (MultiSuSiE)	chr1:25078496:A:G	25078496	0.000262022
Height	Afr47k+Eur47k (MultiSuSiE)	chr1:25078147:G:A	25078147	0.000231031
Height	Afr47k+Eur47k (MultiSuSiE)	chr1:25078039:T:C	25078039	0.000220432
Height	Eur94k (SuSiE)	chr1:25078039:T:C	25078039	7.80766e-09
Height	Eur94k (SuSiE)	chr1:25078006:AAAAAATAAAAAT:A	25078006	8.60369e-09
Height	Afr47k+Eur47k (MultiSuSiE)	chr1:25078006:AAAAAATAAAAAT:A	25078006	0.00154202
Height	Eur94k (SuSiE)	chr1:25077957:G:A	25077957	7.28823e-09
Height	Afr47k+Eur47k (MultiSuSiE)	chr1:25077957:G:A	25077957	0.000176852
Height	Eur94k (SuSiE)	chr1:25077759:C:T	25077759	7.76474e-09
Height	Afr47k+Eur47k (MultiSuSiE)	chr1:25077759:C:T	25077759	0.000170676
Height	Afr47k+Eur47k (MultiSuSiE)	chr1:25077618:C:T	25077618	0.000117756
Height	Eur94k (SuSiE)	chr1:25077618:C:T	25077618	2.66157e-08
Height	Afr47k+Eur47k (MultiSuSiE)	chr1:25077607:G:A	25077607	0.000114449
Height	Eur94k (SuSiE)	chr1:25077607:G:A	25077607	2.58568e-08
Height	Afr47k+Eur47k (MultiSuSiE)	chr1:25077597:T:C	25077597	9.26485e-05
Height	Eur94k (SuSiE)	chr1:25077597:T:C	25077597	1.95254e-08
Height	Eur94k (SuSiE)	chr1:25077539:G:A	25077539	2.23372e-08
Height	Afr47k+Eur47k (MultiSuSiE)	chr1:25077539:G:A	25077539	9.27294e-05
Height	Eur94k (SuSiE)	chr1:25077517:A:T	25077517	2.19092e-08
Height	Afr47k+Eur47k (MultiSuSiE)	chr1:25077517:A:T	25077517	9.20283e-05
Height	Afr47k+Eur47k (MultiSuSiE)	chr1:25077439:G:A	25077439	9.32859e-05
Height	Eur94k (SuSiE)	chr1:25077439:G:A	25077439	2.15695e-08
Height	Eur94k (SuSiE)	chr1:25077394:T:C	25077394	1.69854e-08
Height	Afr47k+Eur47k (MultiSuSiE)	chr1:25077394:T:C	25077394	9.04166e-05
Height	Afr47k+Eur47k (MultiSuSiE)	chr1:25077292:G:T	25077292	0.00121812
Height	Eur94k (SuSiE)	chr1:25077292:G:T	25077292	7.14122e-09
Height	Afr47k+Eur47k (MultiSuSiE)	chr1:25077215:A:C	25077215	0.000238834
Height	Afr47k+Eur47k (MultiSuSiE)	chr1:25076982:G:A	25076982	0.00024961
Height	Eur94k (SuSiE)	chr1:25076966:TAAAC:T	25076966	7.20614e-09
Height	Afr47k+Eur47k (MultiSuSiE)	chr1:25076966:TAAAC:T	25076966	0.00162697
Height	Afr47k+Eur47k (MultiSuSiE)	chr1:25076914:C:T	25076914	0.000108215
Height	Eur94k (SuSiE)	chr1:25076914:C:T	25076914	2.59613e-09
Height	Afr47k+Eur47k (MultiSuSiE)	chr1:25076834:G:C	25076834	0.00026209
Height	Afr47k+Eur47k (MultiSuSiE)	chr1:25076722:A:C	25076722	0.000224214
Height	Afr47k+Eur47k (MultiSuSiE)	chr1:25076700:G:A	25076700	0.000104646
Height	Eur94k (SuSiE)	chr1:25076700:G:A	25076700	4.00322e-08
Height	Eur94k (SuSiE)	chr1:25076389:A:T	25076389	2.19547e-08
Height	Afr47k+Eur47k (MultiSuSiE)	chr1:25076389:A:T	25076389	9.17383e-05
Height	Eur94k (SuSiE)	chr1:25076214:G:A	25076214	2.77518e-08
Height	Afr47k+Eur47k (MultiSuSiE)	chr1:25076214:G:A	25076214	0.000112607
Height	Eur94k (SuSiE)	chr1:25076133:C:T	25076133	4.42634e-08
Height	Afr47k+Eur47k (MultiSuSiE)	chr1:25076133:C:T	25076133	0.000107412
Height	Afr47k+Eur47k (MultiSuSiE)	chr1:25076120:A:G	25076120	0.000115712
Height	Eur94k (SuSiE)	chr1:25076120:A:G	25076120	2.7496e-08
Height	Eur94k (SuSiE)	chr1:25075848:C:T	25075848	7.06944e-09
Height	Afr47k+Eur47k (MultiSuSiE)	chr1:25075848:C:T	25075848	0.000187018
Height	Afr47k+Eur47k (MultiSuSiE)	chr1:25075699:A:C	25075699	0.000254206
Height	Afr47k+Eur47k (MultiSuSiE)	chr1:25075653:C:CAATAAT	25075653	0.000164569
Height	Eur94k (SuSiE)	chr1:25075653:C:CAATAAT	25075653	5.96128e-09
Height	Afr47k+Eur47k (MultiSuSiE)	chr1:25075613:C:T	25075613	0.00172269
Height	Eur94k (SuSiE)	chr1:25075613:C:T	25075613	7.6584e-09
Height	Afr47k+Eur47k (MultiSuSiE)	chr1:25075527:G:A	25075527	0.000489391
Height	Eur94k (SuSiE)	chr1:25075527:G:A	25075527	3.11076e-09
Height	Eur94k (SuSiE)	chr1:25075427:C:T	25075427	3.97239e-09
Height	Afr47k+Eur47k (MultiSuSiE)	chr1:25075427:C:T	25075427	0.000368335
Height	Afr47k+Eur47k (MultiSuSiE)	chr1:25075359:A:G	25075359	0.00058904
Height	Eur94k (SuSiE)	chr1:25075359:A:G	25075359	3.09691e-09
Height	Eur94k (SuSiE)	chr1:25075294:A:G	25075294	2.68166e-08
Height	Afr47k+Eur47k (MultiSuSiE)	chr1:25075294:A:G	25075294	0.000114256
Height	Afr47k+Eur47k (MultiSuSiE)	chr1:25075269:T:C	25075269	0.000113964
Height	Eur94k (SuSiE)	chr1:25075269:T:C	25075269	2.71689e-08
Height	Eur94k (SuSiE)	chr1:25075235:C:A	25075235	7.4443e-09
Height	Afr47k+Eur47k (MultiSuSiE)	chr1:25075235:C:A	25075235	0.00193927
Height	Afr47k+Eur47k (MultiSuSiE)	chr1:25075143:GT:G	25075143	0.000565619
Height	Eur94k (SuSiE)	chr1:25075143:GT:G	25075143	3.05681e-09
Height	Afr47k+Eur47k (MultiSuSiE)	chr1:25075088:T:C	25075088	0.000240047
Height	Afr47k+Eur47k (MultiSuSiE)	chr1:25075077:C:A	25075077	0.000111929
Height	Eur94k (SuSiE)	chr1:25075077:C:A	25075077	2.65166e-08
Height	Afr47k+Eur47k (MultiSuSiE)	chr1:25075035:C:T	25075035	0.000220646
Height	Afr47k+Eur47k (MultiSuSiE)	chr1:25075008:A:G	25075008	0.000242268
Height	Afr47k+Eur47k (MultiSuSiE)	chr1:25075001:C:A	25075001	0.00175138
Height	Eur94k (SuSiE)	chr1:25075001:C:A	25075001	7.3885e-09
Height	Afr47k+Eur47k (MultiSuSiE)	chr1:25074946:G:A	25074946	0.000558947
Height	Eur94k (SuSiE)	chr1:25074946:G:A	25074946	3.01321e-09
Height	Afr47k+Eur47k (MultiSuSiE)	chr1:25074704:G:C	25074704	0.00022724
Height	Afr47k+Eur47k (MultiSuSiE)	chr1:25074701:C:T	25074701	0.000226735
Height	Afr47k+Eur47k (MultiSuSiE)	chr1:25074679:C:T	25074679	0.000248729
Height	Afr47k+Eur47k (MultiSuSiE)	chr1:25074559:C:T	25074559	0.000235843
Height	Afr47k+Eur47k (MultiSuSiE)	chr1:25074534:G:GAAGT	25074534	0.000252989
Height	Afr47k+Eur47k (MultiSuSiE)	chr1:25074534:G:GAAGGAAGT	25074534	0.000344759
Height	Eur94k (SuSiE)	chr1:25074534:G:GAAGT	25074534	1.37758e-08
Height	Eur94k (SuSiE)	chr1:25074534:G:GAAGGAAGT	25074534	1.06388e-07
Height	Eur94k (SuSiE)	chr1:25074534:G:T	25074534	1.06647e-08
Height	Afr47k+Eur47k (MultiSuSiE)	chr1:25074534:G:T	25074534	0.00065387
Height	Afr47k+Eur47k (MultiSuSiE)	chr1:25074477:AGAAGGAAG:A	25074477	0.000110243
Height	Afr47k+Eur47k (MultiSuSiE)	chr1:25074477:A:AGAAGGAAGGAAG	25074477	0.000255724
Height	Eur94k (SuSiE)	chr1:25074477:A:AGAAG	25074477	6.28835e-09
Height	Afr47k+Eur47k (MultiSuSiE)	chr1:25074477:A:AGAAG	25074477	0.000120286
Height	Eur94k (SuSiE)	chr1:25074477:AGAAGGAAGGAAG:A	25074477	1.60127e-08
Height	Afr47k+Eur47k (MultiSuSiE)	chr1:25074477:AGAAG:A	25074477	0.000124238
Height	Afr47k+Eur47k (MultiSuSiE)	chr1:25074477:AGAAGGAAGGAAGGAAG:A	25074477	0.000270871
Height	Afr47k+Eur47k (MultiSuSiE)	chr1:25074477:AGAAGGAAGGAAG:A	25074477	0.000398044
Height	Eur94k (SuSiE)	chr1:25074477:AGAAG:A	25074477	3.09449e-09
Height	Afr47k+Eur47k (MultiSuSiE)	chr1:25074477:A:AGAAGGAAG	25074477	0.000176239
Height	Eur94k (SuSiE)	chr1:25074477:AGAAGGAAGGAAGGAAG:A	25074477	6.12376e-09
Height	Eur94k (SuSiE)	chr1:25074477:AGAAGGAAG:A	25074477	2.49152e-09
Height	Eur94k (SuSiE)	chr1:25074477:A:AGAAGGAAG	25074477	5.67486e-09
Height	Afr47k+Eur47k (MultiSuSiE)	chr1:25074401:T:C	25074401	0.000224537
Height	Afr47k+Eur47k (MultiSuSiE)	chr1:25074321:T:C	25074321	0.000201593
Height	Eur94k (SuSiE)	chr1:25074321:T:C	25074321	5.93822e-09
Height	Afr47k+Eur47k (MultiSuSiE)	chr1:25074199:C:T	25074199	0.000252752
Height	Eur94k (SuSiE)	chr1:25074184:G:T	25074184	3.75225e-09
Height	Afr47k+Eur47k (MultiSuSiE)	chr1:25074184:G:T	25074184	0.000185724
Height	Eur94k (SuSiE)	chr1:25074136:G:A	25074136	6.08597e-09
Height	Afr47k+Eur47k (MultiSuSiE)	chr1:25074136:G:A	25074136	0.000134737
Height	Eur94k (SuSiE)	chr1:25074101:G:A	25074101	3.2471e-09
Height	Afr47k+Eur47k (MultiSuSiE)	chr1:25074101:G:A	25074101	0.000111301
Height	Afr47k+Eur47k (MultiSuSiE)	chr1:25073910:G:C	25073910	0.000246425
Height	Afr47k+Eur47k (MultiSuSiE)	chr1:25073778:T:C	25073778	0.000223437
Height	Afr47k+Eur47k (MultiSuSiE)	chr1:25073494:T:C	25073494	0.000239253
Height	Afr47k+Eur47k (MultiSuSiE)	chr1:25073445:C:A	25073445	0.000227812
Height	Afr47k+Eur47k (MultiSuSiE)	chr1:25073435:T:TA	25073435	0.000237917
Height	Eur94k (SuSiE)	chr1:25073290:T:C	25073290	2.85849e-09
Height	Afr47k+Eur47k (MultiSuSiE)	chr1:25073290:T:C	25073290	8.74762e-05
Height	Eur94k (SuSiE)	chr1:25073178:C:T	25073178	3.37833e-09
Height	Afr47k+Eur47k (MultiSuSiE)	chr1:25073178:C:T	25073178	0.00011003
Height	Afr47k+Eur47k (MultiSuSiE)	chr1:25072983:C:T	25072983	0.000136977
Height	Eur94k (SuSiE)	chr1:25072983:C:T	25072983	6.91446e-09
Height	Afr47k+Eur47k (MultiSuSiE)	chr1:25072908:G:A	25072908	0.000258047
Height	Afr47k+Eur47k (MultiSuSiE)	chr1:25072844:A:G	25072844	0.000259335
Height	Afr47k+Eur47k (MultiSuSiE)	chr1:25072746:C:T	25072746	0.000225641
Height	Eur94k (SuSiE)	chr1:25072598:G:A	25072598	2.29811e-08
Height	Afr47k+Eur47k (MultiSuSiE)	chr1:25072598:G:A	25072598	0.000319819
Height	Eur94k (SuSiE)	chr1:25072412:G:T	25072412	3.43037e-09
Height	Afr47k+Eur47k (MultiSuSiE)	chr1:25072412:G:T	25072412	0.000118567
Height	Afr47k+Eur47k (MultiSuSiE)	chr1:25072242:C:A	25072242	0.000236876
Height	Eur94k (SuSiE)	chr1:25072197:C:A	25072197	3.3961e-09
Height	Afr47k+Eur47k (MultiSuSiE)	chr1:25072197:C:A	25072197	0.000117198
Height	Eur94k (SuSiE)	chr1:25072054:C:T	25072054	9.66192e-09
Height	Afr47k+Eur47k (MultiSuSiE)	chr1:25072054:C:T	25072054	0.000215708
Height	Afr47k+Eur47k (MultiSuSiE)	chr1:25071987:G:A	25071987	0.000120505
Height	Eur94k (SuSiE)	chr1:25071987:G:A	25071987	3.46582e-09
Height	Afr47k+Eur47k (MultiSuSiE)	chr1:25071881:G:A	25071881	0.000106641
Height	Eur94k (SuSiE)	chr1:25071881:G:A	25071881	2.24103e-09
Height	Eur94k (SuSiE)	chr1:25071715:G:A	25071715	2.23774e-09
Height	Afr47k+Eur47k (MultiSuSiE)	chr1:25071715:G:A	25071715	0.00011405
Height	Eur94k (SuSiE)	chr1:25071683:A:C	25071683	2.23822e-09
Height	Afr47k+Eur47k (MultiSuSiE)	chr1:25071683:A:C	25071683	0.000116017
Height	Afr47k+Eur47k (MultiSuSiE)	chr1:25071666:C:A	25071666	0.000256228
Height	Afr47k+Eur47k (MultiSuSiE)	chr1:25071648:A:C	25071648	0.000109038
Height	Eur94k (SuSiE)	chr1:25071648:A:C	25071648	2.23751e-09
Height	Afr47k+Eur47k (MultiSuSiE)	chr1:25071609:A:G	25071609	0.000237519
Height	Afr47k+Eur47k (MultiSuSiE)	chr1:25071602:G:A	25071602	0.000111409
Height	Eur94k (SuSiE)	chr1:25071602:G:A	25071602	2.23634e-09
Height	Eur94k (SuSiE)	chr1:25071584:T:C	25071584	2.23701e-09
Height	Afr47k+Eur47k (MultiSuSiE)	chr1:25071584:T:C	25071584	0.00010984
Height	Afr47k+Eur47k (MultiSuSiE)	chr1:25071551:G:A	25071551	0.000234511
Height	Eur94k (SuSiE)	chr1:25071476:C:T	25071476	2.2446e-09
Height	Afr47k+Eur47k (MultiSuSiE)	chr1:25071476:C:T	25071476	0.00012239
Height	Eur94k (SuSiE)	chr1:25071397:G:A	25071397	2.23656e-09
Height	Afr47k+Eur47k (MultiSuSiE)	chr1:25071397:G:A	25071397	0.00011591
Height	Afr47k+Eur47k (MultiSuSiE)	chr1:25071283:C:A	25071283	0.00024151
Height	Afr47k+Eur47k (MultiSuSiE)	chr1:25071283:C:T	25071283	9.12418e-05
Height	Eur94k (SuSiE)	chr1:25071283:C:T	25071283	1.02773e-08
Height	Eur94k (SuSiE)	chr1:25071223:T:G	25071223	2.23626e-09
Height	Afr47k+Eur47k (MultiSuSiE)	chr1:25071223:T:G	25071223	0.000113674
Height	Afr47k+Eur47k (MultiSuSiE)	chr1:25071216:G:A	25071216	0.00011519
Height	Eur94k (SuSiE)	chr1:25071216:G:A	25071216	2.23704e-09
Height	Eur94k (SuSiE)	chr1:25071121:C:T	25071121	2.93114e-09
Height	Afr47k+Eur47k (MultiSuSiE)	chr1:25071121:C:T	25071121	8.40993e-05
Height	Afr47k+Eur47k (MultiSuSiE)	chr1:25071039:C:CTG	25071039	0.000112159
Height	Eur94k (SuSiE)	chr1:25071039:C:CTG	25071039	2.23593e-09
Height	Afr47k+Eur47k (MultiSuSiE)	chr1:25071016:C:T	25071016	0.000222842
Height	Afr47k+Eur47k (MultiSuSiE)	chr1:25070981:C:A	25070981	0.000319079
Height	Eur94k (SuSiE)	chr1:25070981:C:A	25070981	7.81838e-09
Height	Afr47k+Eur47k (MultiSuSiE)	chr1:25070975:T:A	25070975	0.000110757
Height	Eur94k (SuSiE)	chr1:25070975:T:A	25070975	2.2461e-09
Height	Afr47k+Eur47k (MultiSuSiE)	chr1:25070931:T:C	25070931	0.000239274
Height	Eur94k (SuSiE)	chr1:25070858:T:C	25070858	2.55353e-08
Height	Afr47k+Eur47k (MultiSuSiE)	chr1:25070858:T:C	25070858	0.00027448
Height	Afr47k+Eur47k (MultiSuSiE)	chr1:25070794:T:G	25070794	0.000220266
Height	Eur94k (SuSiE)	chr1:25070775:G:A	25070775	3.4173e-09
Height	Afr47k+Eur47k (MultiSuSiE)	chr1:25070775:G:A	25070775	0.000122024
Height	Eur94k (SuSiE)	chr1:25070707:G:A	25070707	2.00588e-08
Height	Afr47k+Eur47k (MultiSuSiE)	chr1:25070707:G:A	25070707	0.00021436
Height	Afr47k+Eur47k (MultiSuSiE)	chr1:25070414:A:G	25070414	0.000309712
Height	Eur94k (SuSiE)	chr1:25070414:A:G	25070414	2.60114e-08
Height	Afr47k+Eur47k (MultiSuSiE)	chr1:25070407:C:A	25070407	0.00012244
Height	Eur94k (SuSiE)	chr1:25070407:C:A	25070407	3.43268e-09
Height	Afr47k+Eur47k (MultiSuSiE)	chr1:25070342:C:T	25070342	0.000110211
Height	Eur94k (SuSiE)	chr1:25070342:C:T	25070342	2.36293e-09
Height	Afr47k+Eur47k (MultiSuSiE)	chr1:25070313:T:C	25070313	0.000112371
Height	Eur94k (SuSiE)	chr1:25070313:T:C	25070313	2.23671e-09
Height	Afr47k+Eur47k (MultiSuSiE)	chr1:25070308:T:TCA	25070308	0.000113451
Height	Eur94k (SuSiE)	chr1:25070308:T:TCA	25070308	2.23615e-09
Height	Eur94k (SuSiE)	chr1:25070278:G:A	25070278	6.96757e-09
Height	Afr47k+Eur47k (MultiSuSiE)	chr1:25070278:G:A	25070278	0.000203833
Height	Afr47k+Eur47k (MultiSuSiE)	chr1:25070041:C:T	25070041	0.00022521
Height	Afr47k+Eur47k (MultiSuSiE)	chr1:25070037:C:T	25070037	0.000237053
Height	Afr47k+Eur47k (MultiSuSiE)	chr1:25069969:C:A	25069969	0.000240243
Height	Eur94k (SuSiE)	chr1:25069946:C:A	25069946	3.40794e-09
Height	Afr47k+Eur47k (MultiSuSiE)	chr1:25069946:C:A	25069946	0.000121791
Height	Afr47k+Eur47k (MultiSuSiE)	chr1:25069828:C:T	25069828	0.000239146
Height	Afr47k+Eur47k (MultiSuSiE)	chr1:25069820:G:A	25069820	0.000246479
Height	Eur94k (SuSiE)	chr1:25069820:G:A	25069820	7.01931e-09
Height	Eur94k (SuSiE)	chr1:25069641:C:T	25069641	1.57524e-08
Height	Afr47k+Eur47k (MultiSuSiE)	chr1:25069641:C:T	25069641	0.000410634
Height	Afr47k+Eur47k (MultiSuSiE)	chr1:25069540:CTTT:C	25069540	0.000254538
Height	Afr47k+Eur47k (MultiSuSiE)	chr1:25069540:C:CTTTT	25069540	0.00022834
Height	Afr47k+Eur47k (MultiSuSiE)	chr1:25069540:C:CTTT	25069540	0.000216478
Height	Afr47k+Eur47k (MultiSuSiE)	chr1:25069540:CT:C	25069540	0.000124791
Height	Eur94k (SuSiE)	chr1:25069540:CT:C	25069540	3.55289e-09
Height	Afr47k+Eur47k (MultiSuSiE)	chr1:25069459:T:A	25069459	0.000142791
Height	Eur94k (SuSiE)	chr1:25069459:T:A	25069459	3.48798e-09
Height	Afr47k+Eur47k (MultiSuSiE)	chr1:25069431:C:A	25069431	0.000122143
Height	Eur94k (SuSiE)	chr1:25069431:C:A	25069431	3.44051e-09
Height	Afr47k+Eur47k (MultiSuSiE)	chr1:25069388:G:A	25069388	0.000243764
Height	Eur94k (SuSiE)	chr1:25069388:G:A	25069388	2.32718e-08
Height	Afr47k+Eur47k (MultiSuSiE)	chr1:25069361:G:A	25069361	0.00012359
Height	Eur94k (SuSiE)	chr1:25069361:G:A	25069361	3.47078e-09
Height	Afr47k+Eur47k (MultiSuSiE)	chr1:25069304:G:C	25069304	0.000222535
Height	Afr47k+Eur47k (MultiSuSiE)	chr1:25069268:G:A	25069268	0.000102981
Height	Eur94k (SuSiE)	chr1:25069268:G:A	25069268	2.35449e-09
Height	Afr47k+Eur47k (MultiSuSiE)	chr1:25069254:G:C	25069254	0.000237716
Height	Afr47k+Eur47k (MultiSuSiE)	chr1:25069247:G:A	25069247	0.000121469
Height	Eur94k (SuSiE)	chr1:25069247:G:A	25069247	3.40942e-09
Height	Afr47k+Eur47k (MultiSuSiE)	chr1:25069168:T:G	25069168	0.000268633
Height	Afr47k+Eur47k (MultiSuSiE)	chr1:25069145:T:C	25069145	0.000237237
Height	Afr47k+Eur47k (MultiSuSiE)	chr1:25069125:G:A	25069125	0.000237032
Height	Eur94k (SuSiE)	chr1:25068937:TG:T	25068937	2.81441e-08
Height	Afr47k+Eur47k (MultiSuSiE)	chr1:25068937:TG:T	25068937	0.000276186
Height	Eur94k (SuSiE)	chr1:25068898:A:T	25068898	3.6853e-08
Height	Afr47k+Eur47k (MultiSuSiE)	chr1:25068898:A:T	25068898	0.000297276
Height	Eur94k (SuSiE)	chr1:25068860:A:G	25068860	2.67748e-08
Height	Afr47k+Eur47k (MultiSuSiE)	chr1:25068860:A:G	25068860	0.000280282
Height	Eur94k (SuSiE)	chr1:25068853:T:G	25068853	2.44252e-09
Height	Afr47k+Eur47k (MultiSuSiE)	chr1:25068853:T:G	25068853	9.91581e-05
Height	Eur94k (SuSiE)	chr1:25068849:G:T	25068849	3.36859e-08
Height	Afr47k+Eur47k (MultiSuSiE)	chr1:25068849:G:T	25068849	0.000295777
Height	Afr47k+Eur47k (MultiSuSiE)	chr1:25068830:CT:C	25068830	0.000295049
Height	Eur94k (SuSiE)	chr1:25068830:CT:C	25068830	3.36618e-08
Height	Eur94k (SuSiE)	chr1:25068827:T:A	25068827	3.41386e-08
Height	Afr47k+Eur47k (MultiSuSiE)	chr1:25068827:T:A	25068827	0.000297359
Height	Eur94k (SuSiE)	chr1:25068782:A:G	25068782	3.19389e-08
Height	Afr47k+Eur47k (MultiSuSiE)	chr1:25068782:A:G	25068782	0.000288978
Height	Eur94k (SuSiE)	chr1:25068781:C:T	25068781	2.74132e-08
Height	Afr47k+Eur47k (MultiSuSiE)	chr1:25068781:C:T	25068781	0.000274465
Height	Afr47k+Eur47k (MultiSuSiE)	chr1:25068755:C:T	25068755	0.000240519
Height	Afr47k+Eur47k (MultiSuSiE)	chr1:25068718:G:A	25068718	0.000300091
Height	Eur94k (SuSiE)	chr1:25068718:G:A	25068718	3.49629e-08
Height	Afr47k+Eur47k (MultiSuSiE)	chr1:25068642:G:A	25068642	8.97899e-05
Height	Eur94k (SuSiE)	chr1:25068642:G:A	25068642	1.46787e-08
Height	Afr47k+Eur47k (MultiSuSiE)	chr1:25068502:GA:G	25068502	0.000239555
Height	Afr47k+Eur47k (MultiSuSiE)	chr1:25068427:A:G	25068427	0.000225011
Height	Afr47k+Eur47k (MultiSuSiE)	chr1:25068262:G:T	25068262	0.000266534
Height	Eur94k (SuSiE)	chr1:25068262:G:T	25068262	2.83331e-08
Height	Afr47k+Eur47k (MultiSuSiE)	chr1:25068260:C:T	25068260	0.00011003
Height	Eur94k (SuSiE)	chr1:25068260:C:T	25068260	3.30245e-09
Height	Eur94k (SuSiE)	chr1:25067888:C:CCACGGTGGTTTT	25067888	1.33154e-08
Height	Afr47k+Eur47k (MultiSuSiE)	chr1:25067888:C:CCACGGTGGTTTT	25067888	9.64317e-05
Height	Afr47k+Eur47k (MultiSuSiE)	chr1:25067883:G:T	25067883	0.000236672
Height	Afr47k+Eur47k (MultiSuSiE)	chr1:25067722:T:C	25067722	0.000237205
Height	Afr47k+Eur47k (MultiSuSiE)	chr1:25067325:G:A	25067325	0.000747992
Height	Eur94k (SuSiE)	chr1:25067325:G:A	25067325	1.69623e-08
Height	Afr47k+Eur47k (MultiSuSiE)	chr1:25067309:C:G	25067309	0.000241885
Height	Afr47k+Eur47k (MultiSuSiE)	chr1:25067256:T:C	25067256	0.000229871
Height	Afr47k+Eur47k (MultiSuSiE)	chr1:25067124:C:T	25067124	0.000226344
Height	Afr47k+Eur47k (MultiSuSiE)	chr1:25067055:A:G	25067055	0.000755731
Height	Eur94k (SuSiE)	chr1:25067055:A:G	25067055	1.83209e-08
Height	Afr47k+Eur47k (MultiSuSiE)	chr1:25066975:C:T	25066975	0.000234351
Height	Eur94k (SuSiE)	chr1:25066513:G:A	25066513	1.96742e-06
Height	Afr47k+Eur47k (MultiSuSiE)	chr1:25066513:G:A	25066513	0.00157605
Height	Afr47k+Eur47k (MultiSuSiE)	chr1:25066481:G:A	25066481	0.00024017
Height	Afr47k+Eur47k (MultiSuSiE)	chr1:25066448:C:T	25066448	0.000230419
Height	Afr47k+Eur47k (MultiSuSiE)	chr1:25066346:C:CT	25066346	0.000233944
Height	Afr47k+Eur47k (MultiSuSiE)	chr1:25066336:A:G	25066336	0.000209218
Height	Eur94k (SuSiE)	chr1:25066336:A:G	25066336	7.41728e-09
Height	Afr47k+Eur47k (MultiSuSiE)	chr1:25065875:C:A	25065875	0.000229653
Height	Eur94k (SuSiE)	chr1:25065873:G:A	25065873	1.6677e-08
Height	Afr47k+Eur47k (MultiSuSiE)	chr1:25065873:G:A	25065873	9.5254e-05
Height	Afr47k+Eur47k (MultiSuSiE)	chr1:25065872:C:T	25065872	0.000238545
Height	Eur94k (SuSiE)	chr1:25065836:G:A	25065836	3.20049e-09
Height	Afr47k+Eur47k (MultiSuSiE)	chr1:25065836:G:A	25065836	0.000105766
Height	Afr47k+Eur47k (MultiSuSiE)	chr1:25065835:G:C	25065835	0.000190623
Height	Eur94k (SuSiE)	chr1:25065835:G:C	25065835	6.42946e-09
Height	Afr47k+Eur47k (MultiSuSiE)	chr1:25065834:CG:C	25065834	0.000236547
Height	Afr47k+Eur47k (MultiSuSiE)	chr1:25065821:C:T	25065821	0.000233577
Height	Afr47k+Eur47k (MultiSuSiE)	chr1:25065804:C:T	25065804	0.000211178
Height	Afr47k+Eur47k (MultiSuSiE)	chr1:25065726:C:A	25065726	0.000234764
Height	Eur94k (SuSiE)	chr1:25065636:G:A	25065636	3.11112e-09
Height	Afr47k+Eur47k (MultiSuSiE)	chr1:25065636:G:A	25065636	0.000110934
Height	Afr47k+Eur47k (MultiSuSiE)	chr1:25065617:G:A	25065617	0.000229898
Height	Afr47k+Eur47k (MultiSuSiE)	chr1:25065578:C:T	25065578	0.000243935
Height	Afr47k+Eur47k (MultiSuSiE)	chr1:25065261:G:A	25065261	0.000239578
Height	Eur94k (SuSiE)	chr1:25065260:G:T	25065260	4.05044e-08
Height	Afr47k+Eur47k (MultiSuSiE)	chr1:25065260:G:T	25065260	0.000373246
Height	Afr47k+Eur47k (MultiSuSiE)	chr1:25065259:G:A	25065259	0.000237809
Height	Afr47k+Eur47k (MultiSuSiE)	chr1:25065179:CCA:C	25065179	9.59937e-05
Height	Eur94k (SuSiE)	chr1:25065179:CCA:C	25065179	1.63416e-08
Height	Afr47k+Eur47k (MultiSuSiE)	chr1:25065158:T:A	25065158	0.000974515
Height	Eur94k (SuSiE)	chr1:25065158:T:A	25065158	2.25225e-08
Height	Afr47k+Eur47k (MultiSuSiE)	chr1:25065138:G:T	25065138	0.00014315
Height	Eur94k (SuSiE)	chr1:25065138:G:T	25065138	1.34431e-08
Height	Eur94k (SuSiE)	chr1:25065113:C:T	25065113	1.80847e-08
Height	Afr47k+Eur47k (MultiSuSiE)	chr1:25065113:C:T	25065113	9.7733e-05
Height	Eur94k (SuSiE)	chr1:25064907:C:A	25064907	1.79292e-08
Height	Afr47k+Eur47k (MultiSuSiE)	chr1:25064907:C:A	25064907	9.8133e-05
Height	Eur94k (SuSiE)	chr1:25064774:T:G	25064774	1.60073e-08
Height	Afr47k+Eur47k (MultiSuSiE)	chr1:25064774:T:G	25064774	0.000150087
Height	Eur94k (SuSiE)	chr1:25064555:GTGAATGAATGAA:G	25064555	3.05169e-09
Height	Afr47k+Eur47k (MultiSuSiE)	chr1:25064555:GTGAATGAATGAA:G	25064555	0.000108888
Height	Afr47k+Eur47k (MultiSuSiE)	chr1:25064555:GTGAA:G	25064555	0.000173496
Height	Eur94k (SuSiE)	chr1:25064555:GTGAATGAA:G	25064555	7.87198e-09
Height	Eur94k (SuSiE)	chr1:25064555:GTGAA:G	25064555	2.29884e-08
Height	Afr47k+Eur47k (MultiSuSiE)	chr1:25064555:GTGAATGAA:G	25064555	8.88317e-05
Height	Afr47k+Eur47k (MultiSuSiE)	chr1:25064492:T:C	25064492	0.00023793
Height	Afr47k+Eur47k (MultiSuSiE)	chr1:25064336:C:T	25064336	8.39427e-05
Height	Eur94k (SuSiE)	chr1:25064336:C:T	25064336	1.55296e-08
Height	Afr47k+Eur47k (MultiSuSiE)	chr1:25064221:C:T	25064221	0.000234292
Height	Afr47k+Eur47k (MultiSuSiE)	chr1:25064154:G:C	25064154	0.000230845
Height	Afr47k+Eur47k (MultiSuSiE)	chr1:25064069:C:A	25064069	0.000236072
Height	Afr47k+Eur47k (MultiSuSiE)	chr1:25063976:T:C	25063976	0.000237153
Height	Afr47k+Eur47k (MultiSuSiE)	chr1:25063875:A:G	25063875	0.000228407
Height	Afr47k+Eur47k (MultiSuSiE)	chr1:25063860:G:A	25063860	0.000236243
Height	Afr47k+Eur47k (MultiSuSiE)	chr1:25063836:G:A	25063836	0.000229523
Height	Afr47k+Eur47k (MultiSuSiE)	chr1:25063539:A:AAAAAAT	25063539	0.000230013
Height	Afr47k+Eur47k (MultiSuSiE)	chr1:25063465:C:T	25063465	0.000237156
Height	Afr47k+Eur47k (MultiSuSiE)	chr1:25062954:G:A	25062954	0.000230843
Height	Eur94k (SuSiE)	chr1:25062772:C:A	25062772	5.20911e-08
Height	Afr47k+Eur47k (MultiSuSiE)	chr1:25062772:C:A	25062772	0.00635146
Height	Afr47k+Eur47k (MultiSuSiE)	chr1:25062654:G:A	25062654	0.000231376
Height	Afr47k+Eur47k (MultiSuSiE)	chr1:25062621:TA:T	25062621	0.000244602
Height	Afr47k+Eur47k (MultiSuSiE)	chr1:25062524:C:T	25062524	0.000238467
Height	Eur94k (SuSiE)	chr1:25062427:A:T	25062427	3.28337e-09
Height	Afr47k+Eur47k (MultiSuSiE)	chr1:25062427:A:T	25062427	0.000116931
Height	Afr47k+Eur47k (MultiSuSiE)	chr1:25062212:G:A	25062212	0.000234751
Height	Afr47k+Eur47k (MultiSuSiE)	chr1:25062145:G:A	25062145	0.000227881
Height	Afr47k+Eur47k (MultiSuSiE)	chr1:25061797:G:T	25061797	0.000234502
Height	Afr47k+Eur47k (MultiSuSiE)	chr1:25061761:C:T	25061761	0.000230499
Height	Afr47k+Eur47k (MultiSuSiE)	chr1:25060920:G:A	25060920	0.00011621
Height	Eur94k (SuSiE)	chr1:25060920:G:A	25060920	3.15392e-09
Height	Eur94k (SuSiE)	chr1:25060788:A:G	25060788	3.31195e-08
Height	Afr47k+Eur47k (MultiSuSiE)	chr1:25060788:A:G	25060788	0.00279087
Height	Eur94k (SuSiE)	chr1:25060608:G:A	25060608	3.21979e-09
Height	Afr47k+Eur47k (MultiSuSiE)	chr1:25060608:G:A	25060608	0.000112729
Height	Afr47k+Eur47k (MultiSuSiE)	chr1:25060252:T:G	25060252	0.000234613
Height	Eur94k (SuSiE)	chr1:25060246:C:T	25060246	3.41592e-09
Height	Afr47k+Eur47k (MultiSuSiE)	chr1:25060246:C:T	25060246	0.000124219
Height	Eur94k (SuSiE)	chr1:25060180:C:T	25060180	1.38172e-08
Height	Afr47k+Eur47k (MultiSuSiE)	chr1:25060180:C:T	25060180	0.000165242
Height	Afr47k+Eur47k (MultiSuSiE)	chr1:25060114:A:G	25060114	0.000222153
Height	Afr47k+Eur47k (MultiSuSiE)	chr1:25060112:C:A	25060112	0.000231626
Height	Afr47k+Eur47k (MultiSuSiE)	chr1:25060103:C:G	25060103	0.000222102
Height	Afr47k+Eur47k (MultiSuSiE)	chr1:25060061:A:C	25060061	0.000301789
Height	Afr47k+Eur47k (MultiSuSiE)	chr1:25059215:G:A	25059215	0.000221543
Height	Afr47k+Eur47k (MultiSuSiE)	chr1:25059045:C:T	25059045	0.000126196
Height	Eur94k (SuSiE)	chr1:25059045:C:T	25059045	3.16463e-09
Height	Afr47k+Eur47k (MultiSuSiE)	chr1:25059024:C:T	25059024	0.000302101
Height	Afr47k+Eur47k (MultiSuSiE)	chr1:25058883:C:T	25058883	0.000227002
Height	Afr47k+Eur47k (MultiSuSiE)	chr1:25058865:C:G	25058865	0.000224642
Height	Afr47k+Eur47k (MultiSuSiE)	chr1:25058702:G:A	25058702	0.00114498
Height	Eur94k (SuSiE)	chr1:25058702:G:A	25058702	4.95584e-07
Height	Afr47k+Eur47k (MultiSuSiE)	chr1:25058695:C:T	25058695	0.00114519
Height	Eur94k (SuSiE)	chr1:25058695:C:T	25058695	1.04558e-06
Height	Afr47k+Eur47k (MultiSuSiE)	chr1:25058661:T:C	25058661	0.000239758
Height	Afr47k+Eur47k (MultiSuSiE)	chr1:25058540:G:A	25058540	0.00023016
Height	Afr47k+Eur47k (MultiSuSiE)	chr1:25058468:G:A	25058468	0.00023687
Height	Afr47k+Eur47k (MultiSuSiE)	chr1:25058213:A:G	25058213	0.000227004
Height	Afr47k+Eur47k (MultiSuSiE)	chr1:25058130:T:C	25058130	0.000230305
Height	Afr47k+Eur47k (MultiSuSiE)	chr1:25058070:AG:A	25058070	0.000242963
Height	Eur94k (SuSiE)	chr1:25058042:T:G	25058042	3.58054e-07
Height	Afr47k+Eur47k (MultiSuSiE)	chr1:25058042:T:G	25058042	0.000918248
Height	Afr47k+Eur47k (MultiSuSiE)	chr1:25058024:G:A	25058024	0.000222271
Height	Afr47k+Eur47k (MultiSuSiE)	chr1:25057955:G:A	25057955	0.000263296
Height	Eur94k (SuSiE)	chr1:25057946:G:A	25057946	7.0285e-07
Height	Afr47k+Eur47k (MultiSuSiE)	chr1:25057946:G:A	25057946	0.00128717
Height	Afr47k+Eur47k (MultiSuSiE)	chr1:25057736:T:C	25057736	0.000234589
Height	Afr47k+Eur47k (MultiSuSiE)	chr1:25057663:G:C	25057663	0.00024696
Height	Afr47k+Eur47k (MultiSuSiE)	chr1:25057386:T:A	25057386	0.000229906
Height	Afr47k+Eur47k (MultiSuSiE)	chr1:25057341:T:C	25057341	0.000232616
Height	Afr47k+Eur47k (MultiSuSiE)	chr1:25057043:T:C	25057043	0.000238508
Height	Afr47k+Eur47k (MultiSuSiE)	chr1:25056921:A:G	25056921	0.000235167
Height	Afr47k+Eur47k (MultiSuSiE)	chr1:25056767:G:A	25056767	0.000235526
Height	Afr47k+Eur47k (MultiSuSiE)	chr1:25056639:G:A	25056639	0.000232681
Height	Afr47k+Eur47k (MultiSuSiE)	chr1:25056632:G:C	25056632	0.00100293
Height	Eur94k (SuSiE)	chr1:25056632:G:C	25056632	2.0163e-08
Height	Afr47k+Eur47k (MultiSuSiE)	chr1:25056610:C:A	25056610	0.000211208
Height	Eur94k (SuSiE)	chr1:25056610:C:A	25056610	1.63581e-08
Height	Afr47k+Eur47k (MultiSuSiE)	chr1:25056601:C:T	25056601	0.000232681
Height	Afr47k+Eur47k (MultiSuSiE)	chr1:25056509:C:T	25056509	0.000237886
Height	Afr47k+Eur47k (MultiSuSiE)	chr1:25056482:G:C	25056482	0.00023555
Height	Eur94k (SuSiE)	chr1:25056127:G:A	25056127	1.22629e-06
Height	Afr47k+Eur47k (MultiSuSiE)	chr1:25056127:G:A	25056127	0.0012794
Height	Afr47k+Eur47k (MultiSuSiE)	chr1:25056065:G:A	25056065	0.000121261
Height	Eur94k (SuSiE)	chr1:25056065:G:A	25056065	3.14739e-09
Height	Afr47k+Eur47k (MultiSuSiE)	chr1:25055985:G:C	25055985	0.000233053
Height	Eur94k (SuSiE)	chr1:25055985:G:C	25055985	8.82367e-09
Height	Afr47k+Eur47k (MultiSuSiE)	chr1:25055876:C:T	25055876	0.00029664
Height	Eur94k (SuSiE)	chr1:25055747:C:G	25055747	3.17524e-09
Height	Afr47k+Eur47k (MultiSuSiE)	chr1:25055747:C:G	25055747	0.000107243
Height	Afr47k+Eur47k (MultiSuSiE)	chr1:25055722:G:A	25055722	0.00022732
Height	Afr47k+Eur47k (MultiSuSiE)	chr1:25055649:T:G	25055649	0.000233092
Height	Afr47k+Eur47k (MultiSuSiE)	chr1:25055610:G:T	25055610	0.000234239
Height	Afr47k+Eur47k (MultiSuSiE)	chr1:25055592:G:A	25055592	0.000237171
Height	Afr47k+Eur47k (MultiSuSiE)	chr1:25055363:G:A	25055363	0.000235607
Height	Afr47k+Eur47k (MultiSuSiE)	chr1:25055348:C:T	25055348	0.000232673
Height	Afr47k+Eur47k (MultiSuSiE)	chr1:25055234:T:C	25055234	0.000212628
Height	Afr47k+Eur47k (MultiSuSiE)	chr1:25055184:C:G	25055184	0.00354284
Height	Eur94k (SuSiE)	chr1:25055184:C:G	25055184	4.3543e-08
Height	Afr47k+Eur47k (MultiSuSiE)	chr1:25055158:G:A	25055158	0.000222434
Height	Afr47k+Eur47k (MultiSuSiE)	chr1:25055136:T:A	25055136	0.000211686
Height	Eur94k (SuSiE)	chr1:25055095:G:A	25055095	5.39444e-09
Height	Afr47k+Eur47k (MultiSuSiE)	chr1:25055095:G:A	25055095	0.000174043
Height	Afr47k+Eur47k (MultiSuSiE)	chr1:25055056:G:A	25055056	0.000229105
Height	Afr47k+Eur47k (MultiSuSiE)	chr1:25055035:C:T	25055035	0.00126001
Height	Eur94k (SuSiE)	chr1:25055035:C:T	25055035	2.08956e-06
Height	Afr47k+Eur47k (MultiSuSiE)	chr1:25054894:C:G	25054894	9.27677e-05
Height	Eur94k (SuSiE)	chr1:25054894:C:G	25054894	3.4734e-09
Height	Eur94k (SuSiE)	chr1:25054820:G:A	25054820	4.27407e-08
Height	Afr47k+Eur47k (MultiSuSiE)	chr1:25054820:G:A	25054820	0.000476994
Height	Afr47k+Eur47k (MultiSuSiE)	chr1:25054770:G:C	25054770	0.000219523
Height	Eur94k (SuSiE)	chr1:25054590:A:G	25054590	1.19885e-08
Height	Afr47k+Eur47k (MultiSuSiE)	chr1:25054590:A:G	25054590	0.000350088
Height	Afr47k+Eur47k (MultiSuSiE)	chr1:25054021:T:G	25054021	0.000232619
Height	Afr47k+Eur47k (MultiSuSiE)	chr1:25053963:A:G	25053963	0.000228126
Height	Afr47k+Eur47k (MultiSuSiE)	chr1:25053893:C:T	25053893	0.000238091
Height	Afr47k+Eur47k (MultiSuSiE)	chr1:25053790:C:T	25053790	0.000236301
Height	Eur94k (SuSiE)	chr1:25053655:C:CCAT	25053655	1.05083e-08
Height	Eur94k (SuSiE)	chr1:25053655:C:CCGT	25053655	8.37747e-08
Height	Afr47k+Eur47k (MultiSuSiE)	chr1:25053655:C:CCGT	25053655	0.00166974
Height	Afr47k+Eur47k (MultiSuSiE)	chr1:25053655:C:CCCT	25053655	0.000228237
Height	Afr47k+Eur47k (MultiSuSiE)	chr1:25053655:C:CCAT	25053655	0.000164961
Height	Eur94k (SuSiE)	chr1:25053648:G:A	25053648	2.98119e-07
Height	Afr47k+Eur47k (MultiSuSiE)	chr1:25053648:G:A	25053648	0.00160444
Height	Afr47k+Eur47k (MultiSuSiE)	chr1:25053589:G:A	25053589	0.000236299
Height	Afr47k+Eur47k (MultiSuSiE)	chr1:25053533:C:T	25053533	0.000333802
Height	Eur94k (SuSiE)	chr1:25053533:C:T	25053533	6.12581e-09
Height	Afr47k+Eur47k (MultiSuSiE)	chr1:25053532:C:T	25053532	0.00149609
Height	Eur94k (SuSiE)	chr1:25053532:C:T	25053532	2.75392e-07
Height	Afr47k+Eur47k (MultiSuSiE)	chr1:25053480:C:T	25053480	0.000238087
Height	Afr47k+Eur47k (MultiSuSiE)	chr1:25053377:T:C	25053377	0.000236299
Height	Afr47k+Eur47k (MultiSuSiE)	chr1:25053335:A:G	25053335	0.000226892
Height	Afr47k+Eur47k (MultiSuSiE)	chr1:25053050:AC:A	25053050	0.000237289
Height	Afr47k+Eur47k (MultiSuSiE)	chr1:25052993:C:G	25052993	0.000152675
Height	Eur94k (SuSiE)	chr1:25052993:C:G	25052993	4.68561e-09
Height	Afr47k+Eur47k (MultiSuSiE)	chr1:25052904:C:G	25052904	0.000187191
Height	Eur94k (SuSiE)	chr1:25052904:C:G	25052904	5.05014e-09
Height	Afr47k+Eur47k (MultiSuSiE)	chr1:25052869:A:G	25052869	8.77975e-05
Height	Eur94k (SuSiE)	chr1:25052869:A:G	25052869	8.30682e-09
Height	Afr47k+Eur47k (MultiSuSiE)	chr1:25052867:C:T	25052867	0.000384219
Height	Afr47k+Eur47k (MultiSuSiE)	chr1:25052859:T:G	25052859	0.000230991
Height	Eur94k (SuSiE)	chr1:25052828:A:C	25052828	2.60227e-08
Height	Afr47k+Eur47k (MultiSuSiE)	chr1:25052828:A:C	25052828	0.000416206
Height	Afr47k+Eur47k (MultiSuSiE)	chr1:25052762:A:G	25052762	0.000157602
Height	Eur94k (SuSiE)	chr1:25052762:A:G	25052762	4.95012e-09
Height	Eur94k (SuSiE)	chr1:25052672:C:T	25052672	5.00955e-09
Height	Afr47k+Eur47k (MultiSuSiE)	chr1:25052672:C:T	25052672	0.000159706
Height	Afr47k+Eur47k (MultiSuSiE)	chr1:25052654:C:A	25052654	0.000237424
Height	Afr47k+Eur47k (MultiSuSiE)	chr1:25052621:G:T	25052621	0.000226911
Height	Afr47k+Eur47k (MultiSuSiE)	chr1:25052443:G:T	25052443	0.000224994
Height	Afr47k+Eur47k (MultiSuSiE)	chr1:25052353:C:T	25052353	0.000213222
Height	Eur94k (SuSiE)	chr1:25052353:C:T	25052353	3.06561e-08
Height	Afr47k+Eur47k (MultiSuSiE)	chr1:25052324:T:A	25052324	0.000242169
Height	Afr47k+Eur47k (MultiSuSiE)	chr1:25052229:C:T	25052229	8.63058e-05
Height	Eur94k (SuSiE)	chr1:25052229:C:T	25052229	9.02529e-09
Height	Eur94k (SuSiE)	chr1:25052177:G:A	25052177	3.97803e-08
Height	Afr47k+Eur47k (MultiSuSiE)	chr1:25052177:G:A	25052177	0.00112235
Height	Afr47k+Eur47k (MultiSuSiE)	chr1:25052022:C:T	25052022	0.00546393
Height	Eur94k (SuSiE)	chr1:25052022:C:T	25052022	5.54023e-07
Height	Eur94k (SuSiE)	chr1:25051988:G:A	25051988	3.94214e-08
Height	Afr47k+Eur47k (MultiSuSiE)	chr1:25051988:G:A	25051988	0.00330349
Height	Eur94k (SuSiE)	chr1:25051953:A:G	25051953	3.70389e-09
Height	Afr47k+Eur47k (MultiSuSiE)	chr1:25051953:A:G	25051953	0.000102141
Height	Eur94k (SuSiE)	chr1:25051867:A:G	25051867	3.37313e-07
Height	Afr47k+Eur47k (MultiSuSiE)	chr1:25051867:A:G	25051867	0.000686852
Height	Eur94k (SuSiE)	chr1:25051853:A:G	25051853	4.72586e-09
Height	Afr47k+Eur47k (MultiSuSiE)	chr1:25051853:A:G	25051853	0.00014543
Height	Afr47k+Eur47k (MultiSuSiE)	chr1:25051774:G:A	25051774	0.000561484
Height	Eur94k (SuSiE)	chr1:25051774:G:A	25051774	2.69803e-07
Height	Afr47k+Eur47k (MultiSuSiE)	chr1:25051656:C:A	25051656	0.000230521
Height	Eur94k (SuSiE)	chr1:25051417:C:A	25051417	4.68541e-09
Height	Afr47k+Eur47k (MultiSuSiE)	chr1:25051417:C:A	25051417	0.000159828
Height	Afr47k+Eur47k (MultiSuSiE)	chr1:25051130:G:A	25051130	9.42876e-05
Height	Eur94k (SuSiE)	chr1:25051130:G:A	25051130	4.3441e-09
Height	Afr47k+Eur47k (MultiSuSiE)	chr1:25051100:CATT:C	25051100	0.000228094
Height	Afr47k+Eur47k (MultiSuSiE)	chr1:25050918:C:T	25050918	0.000237157
Height	Afr47k+Eur47k (MultiSuSiE)	chr1:25050675:G:T	25050675	0.000485528
Height	Eur94k (SuSiE)	chr1:25050675:G:T	25050675	2.05501e-07
Height	Afr47k+Eur47k (MultiSuSiE)	chr1:25050535:G:A	25050535	0.000146792
Height	Eur94k (SuSiE)	chr1:25050535:G:A	25050535	6.38341e-09
Height	Eur94k (SuSiE)	chr1:25050275:T:C	25050275	7.34465e-08
Height	Afr47k+Eur47k (MultiSuSiE)	chr1:25050275:T:C	25050275	0.0063617
Height	Afr47k+Eur47k (MultiSuSiE)	chr1:25050236:C:T	25050236	0.000243638
Height	Afr47k+Eur47k (MultiSuSiE)	chr1:25050132:G:A	25050132	0.000153249
Height	Eur94k (SuSiE)	chr1:25050132:G:A	25050132	4.8818e-09
Height	Eur94k (SuSiE)	chr1:25050057:T:C	25050057	6.53989e-08
Height	Afr47k+Eur47k (MultiSuSiE)	chr1:25050057:T:C	25050057	0.00533903
Height	Afr47k+Eur47k (MultiSuSiE)	chr1:25049974:CAAA:C	25049974	0.000214344
Height	Eur94k (SuSiE)	chr1:25049974:CAA:C	25049974	5.52659e-08
Height	Afr47k+Eur47k (MultiSuSiE)	chr1:25049974:C:CA	25049974	0.000216181
Height	Afr47k+Eur47k (MultiSuSiE)	chr1:25049974:CAA:C	25049974	0.000350181
Height	Afr47k+Eur47k (MultiSuSiE)	chr1:25049974:CA:C	25049974	0.000225518
Height	Eur94k (SuSiE)	chr1:25049974:CA:C	25049974	2.40463e-08
Height	Afr47k+Eur47k (MultiSuSiE)	chr1:25049751:C:A	25049751	0.000212297
Height	Eur94k (SuSiE)	chr1:25049751:C:A	25049751	1.57014e-08
Height	Eur94k (SuSiE)	chr1:25049606:G:A	25049606	5.0451e-09
Height	Afr47k+Eur47k (MultiSuSiE)	chr1:25049606:G:A	25049606	0.000156561
Height	Afr47k+Eur47k (MultiSuSiE)	chr1:25049602:G:C	25049602	0.000236
Height	Afr47k+Eur47k (MultiSuSiE)	chr1:25049521:TGCCTTG:T	25049521	0.00023242
Height	Afr47k+Eur47k (MultiSuSiE)	chr1:25049376:G:T	25049376	0.000229677
Height	Afr47k+Eur47k (MultiSuSiE)	chr1:25049348:G:A	25049348	0.00022386
Height	Afr47k+Eur47k (MultiSuSiE)	chr1:25049135:G:T	25049135	0.000227671
Height	Afr47k+Eur47k (MultiSuSiE)	chr1:25049118:A:G	25049118	0.000229844
Height	Afr47k+Eur47k (MultiSuSiE)	chr1:25049092:G:A	25049092	0.000131536
Height	Eur94k (SuSiE)	chr1:25049092:G:A	25049092	6.00949e-09
Height	Afr47k+Eur47k (MultiSuSiE)	chr1:25049070:A:G	25049070	0.000402912
Height	Eur94k (SuSiE)	chr1:25049070:A:G	25049070	3.24987e-08
Height	Eur94k (SuSiE)	chr1:25048977:G:A	25048977	3.30725e-08
Height	Afr47k+Eur47k (MultiSuSiE)	chr1:25048977:G:A	25048977	0.000421032
Height	Afr47k+Eur47k (MultiSuSiE)	chr1:25048880:G:A	25048880	0.00023753
Height	Afr47k+Eur47k (MultiSuSiE)	chr1:25048803:C:T	25048803	0.000237035
Height	Eur94k (SuSiE)	chr1:25048686:T:C	25048686	3.05312e-08
Height	Afr47k+Eur47k (MultiSuSiE)	chr1:25048686:T:C	25048686	0.000396728
Height	Afr47k+Eur47k (MultiSuSiE)	chr1:25048459:A:G	25048459	0.000327242
Height	Eur94k (SuSiE)	chr1:25048459:A:G	25048459	3.09721e-08
Height	Afr47k+Eur47k (MultiSuSiE)	chr1:25048381:G:A	25048381	0.000234897
Height	Afr47k+Eur47k (MultiSuSiE)	chr1:25048378:A:G	25048378	0.00505695
Height	Eur94k (SuSiE)	chr1:25048378:A:G	25048378	5.89244e-08
Height	Afr47k+Eur47k (MultiSuSiE)	chr1:25048346:A:G	25048346	0.000133109
Height	Eur94k (SuSiE)	chr1:25048346:A:G	25048346	5.80508e-09
Height	Eur94k (SuSiE)	chr1:25048317:A:T	25048317	5.45607e-09
Height	Afr47k+Eur47k (MultiSuSiE)	chr1:25048317:A:T	25048317	0.000172042
Height	Afr47k+Eur47k (MultiSuSiE)	chr1:25048229:C:T	25048229	0.000237033
Height	Eur94k (SuSiE)	chr1:25048166:C:T	25048166	5.33641e-09
Height	Afr47k+Eur47k (MultiSuSiE)	chr1:25048166:C:T	25048166	0.000166763
Height	Afr47k+Eur47k (MultiSuSiE)	chr1:25048095:C:G	25048095	0.0022827
Height	Eur94k (SuSiE)	chr1:25048095:C:G	25048095	4.21543e-07
Height	Afr47k+Eur47k (MultiSuSiE)	chr1:25047945:C:A	25047945	0.000227062
Height	Afr47k+Eur47k (MultiSuSiE)	chr1:25047930:A:G	25047930	0.000234953
Height	Afr47k+Eur47k (MultiSuSiE)	chr1:25047853:G:T	25047853	0.00023396
Height	Afr47k+Eur47k (MultiSuSiE)	chr1:25047824:T:C	25047824	0.000226933
Height	Afr47k+Eur47k (MultiSuSiE)	chr1:25047756:G:C	25047756	0.000172905
Height	Eur94k (SuSiE)	chr1:25047756:G:C	25047756	5.20721e-09
Height	Afr47k+Eur47k (MultiSuSiE)	chr1:25047735:C:G	25047735	0.000226567
Height	Afr47k+Eur47k (MultiSuSiE)	chr1:25047689:T:C	25047689	9.25691e-05
Height	Eur94k (SuSiE)	chr1:25047689:T:C	25047689	4.43132e-09
Height	Afr47k+Eur47k (MultiSuSiE)	chr1:25047676:C:T	25047676	0.000229055
Height	Afr47k+Eur47k (MultiSuSiE)	chr1:25047498:G:A	25047498	0.000236411
Height	Afr47k+Eur47k (MultiSuSiE)	chr1:25047355:G:T	25047355	0.000116792
Height	Eur94k (SuSiE)	chr1:25047355:G:T	25047355	5.87864e-09
Height	Afr47k+Eur47k (MultiSuSiE)	chr1:25047267:C:T	25047267	0.000229635
Height	Afr47k+Eur47k (MultiSuSiE)	chr1:25047225:C:T	25047225	0.000117091
Height	Eur94k (SuSiE)	chr1:25047225:C:T	25047225	5.7462e-09
Height	Afr47k+Eur47k (MultiSuSiE)	chr1:25047124:C:A	25047124	0.000235229
Height	Afr47k+Eur47k (MultiSuSiE)	chr1:25047032:C:T	25047032	0.000229973
Height	Afr47k+Eur47k (MultiSuSiE)	chr1:25046761:T:A	25046761	0.00022893
Height	Afr47k+Eur47k (MultiSuSiE)	chr1:25046749:C:T	25046749	0.000122253
Height	Eur94k (SuSiE)	chr1:25046749:C:T	25046749	5.5446e-09
Height	Afr47k+Eur47k (MultiSuSiE)	chr1:25046736:A:G	25046736	0.000234711
Height	Afr47k+Eur47k (MultiSuSiE)	chr1:25046576:G:C	25046576	0.000243198
Height	Afr47k+Eur47k (MultiSuSiE)	chr1:25046524:G:A	25046524	0.00452418
Height	Eur94k (SuSiE)	chr1:25046524:G:A	25046524	4.62581e-08
Height	Afr47k+Eur47k (MultiSuSiE)	chr1:25046412:A:G	25046412	0.00026308
Height	Afr47k+Eur47k (MultiSuSiE)	chr1:25046390:C:T	25046390	0.000224939
Height	Afr47k+Eur47k (MultiSuSiE)	chr1:25046349:G:T	25046349	0.000224931
Height	Afr47k+Eur47k (MultiSuSiE)	chr1:25046325:C:A	25046325	0.000229221
Height	Afr47k+Eur47k (MultiSuSiE)	chr1:25046316:G:A	25046316	0.00472666
Height	Eur94k (SuSiE)	chr1:25046316:G:A	25046316	4.75975e-08
Height	Afr47k+Eur47k (MultiSuSiE)	chr1:25046098:G:T	25046098	0.000867964
Height	Eur94k (SuSiE)	chr1:25046098:G:T	25046098	5.17217e-09
Height	Eur94k (SuSiE)	chr1:25046089:G:A	25046089	1.89913e-06
Height	Afr47k+Eur47k (MultiSuSiE)	chr1:25046089:G:A	25046089	0.00189008
Height	Afr47k+Eur47k (MultiSuSiE)	chr1:25045965:G:C	25045965	0.000231191
Height	Eur94k (SuSiE)	chr1:25045887:A:G	25045887	6.24342e-08
Height	Afr47k+Eur47k (MultiSuSiE)	chr1:25045887:A:G	25045887	0.00549055
Height	Afr47k+Eur47k (MultiSuSiE)	chr1:25045880:G:A	25045880	0.000164125
Height	Eur94k (SuSiE)	chr1:25045880:G:A	25045880	1.90162e-08
Height	Afr47k+Eur47k (MultiSuSiE)	chr1:25045847:C:T	25045847	0.000234805
Height	Afr47k+Eur47k (MultiSuSiE)	chr1:25045766:G:C	25045766	0.00550161
Height	Eur94k (SuSiE)	chr1:25045766:G:C	25045766	6.56327e-08
Height	Afr47k+Eur47k (MultiSuSiE)	chr1:25045677:G:A	25045677	0.000237202
Height	Afr47k+Eur47k (MultiSuSiE)	chr1:25045537:C:T	25045537	0.000237478
Height	Eur94k (SuSiE)	chr1:25045449:G:A	25045449	5.78645e-08
Height	Afr47k+Eur47k (MultiSuSiE)	chr1:25045449:G:A	25045449	0.0056864
Height	Afr47k+Eur47k (MultiSuSiE)	chr1:25045443:G:GC	25045443	0.000242833
Height	Afr47k+Eur47k (MultiSuSiE)	chr1:25045425:C:T	25045425	0.00175818
Height	Eur94k (SuSiE)	chr1:25045425:C:T	25045425	3.43416e-07
Height	Afr47k+Eur47k (MultiSuSiE)	chr1:25045421:A:G	25045421	0.0056914
Height	Eur94k (SuSiE)	chr1:25045421:A:G	25045421	5.84684e-08
Height	Afr47k+Eur47k (MultiSuSiE)	chr1:25045358:C:T	25045358	0.000219654
Height	Eur94k (SuSiE)	chr1:25045302:G:A	25045302	3.81314e-07
Height	Afr47k+Eur47k (MultiSuSiE)	chr1:25045302:G:A	25045302	0.00217233
Height	Afr47k+Eur47k (MultiSuSiE)	chr1:25045170:G:A	25045170	0.000232126
Height	Afr47k+Eur47k (MultiSuSiE)	chr1:25045129:G:C	25045129	0.00609982
Height	Eur94k (SuSiE)	chr1:25045129:G:C	25045129	6.36129e-08
Height	Afr47k+Eur47k (MultiSuSiE)	chr1:25045102:G:A	25045102	0.000231766
Height	Eur94k (SuSiE)	chr1:25044822:C:T	25044822	5.54369e-08
Height	Afr47k+Eur47k (MultiSuSiE)	chr1:25044822:C:T	25044822	0.00609214
Height	Afr47k+Eur47k (MultiSuSiE)	chr1:25044791:C:T	25044791	8.25824e-05
Height	Eur94k (SuSiE)	chr1:25044791:C:T	25044791	9.85364e-09
Height	Afr47k+Eur47k (MultiSuSiE)	chr1:25044725:A:G	25044725	0.00700215
Height	Eur94k (SuSiE)	chr1:25044725:A:G	25044725	6.86884e-08
Height	Eur94k (SuSiE)	chr1:25044607:A:T	25044607	6.35845e-09
Height	Afr47k+Eur47k (MultiSuSiE)	chr1:25044607:A:T	25044607	0.000124671
Height	Eur94k (SuSiE)	chr1:25044591:C:T	25044591	5.41195e-09
Height	Afr47k+Eur47k (MultiSuSiE)	chr1:25044591:C:T	25044591	0.000158389
Height	Afr47k+Eur47k (MultiSuSiE)	chr1:25044586:C:G	25044586	0.00655837
Height	Eur94k (SuSiE)	chr1:25044586:C:G	25044586	7.12319e-08
Height	Afr47k+Eur47k (MultiSuSiE)	chr1:25044522:AT:A	25044522	0.00721447
Height	Eur94k (SuSiE)	chr1:25044522:AT:A	25044522	6.37813e-08
Height	Afr47k+Eur47k (MultiSuSiE)	chr1:25044461:C:T	25044461	0.000228898
Height	Afr47k+Eur47k (MultiSuSiE)	chr1:25044420:G:A	25044420	0.000235137
Height	Afr47k+Eur47k (MultiSuSiE)	chr1:25044377:C:T	25044377	0.00591982
Height	Eur94k (SuSiE)	chr1:25044377:C:T	25044377	6.63317e-08
Height	Afr47k+Eur47k (MultiSuSiE)	chr1:25044360:G:A	25044360	0.000229801
Height	Afr47k+Eur47k (MultiSuSiE)	chr1:25044176:C:T	25044176	0.000232168
Height	Eur94k (SuSiE)	chr1:25044156:T:C	25044156	6.31138e-08
Height	Afr47k+Eur47k (MultiSuSiE)	chr1:25044156:T:C	25044156	0.00567733
Height	Afr47k+Eur47k (MultiSuSiE)	chr1:25044139:A:G	25044139	0.000237351
Height	Afr47k+Eur47k (MultiSuSiE)	chr1:25044030:T:C	25044030	0.00622978
Height	Eur94k (SuSiE)	chr1:25044030:T:C	25044030	6.2388e-08
Height	Afr47k+Eur47k (MultiSuSiE)	chr1:25043903:G:A	25043903	0.000158262
Height	Eur94k (SuSiE)	chr1:25043903:G:A	25043903	1.73311e-08
Height	Eur94k (SuSiE)	chr1:25043702:C:G	25043702	3.04302e-08
Height	Afr47k+Eur47k (MultiSuSiE)	chr1:25043702:C:G	25043702	0.00120712
Height	Eur94k (SuSiE)	chr1:25043608:A:G	25043608	8.04744e-08
Height	Afr47k+Eur47k (MultiSuSiE)	chr1:25043608:A:G	25043608	0.00830383
Height	Eur94k (SuSiE)	chr1:25043558:CA:C	25043558	8.74778e-08
Height	Afr47k+Eur47k (MultiSuSiE)	chr1:25043558:CA:C	25043558	0.00524058
Height	Afr47k+Eur47k (MultiSuSiE)	chr1:25043394:C:G	25043394	0.00024433
Height	Eur94k (SuSiE)	chr1:25043375:C:G	25043375	1.5274e-08
Height	Afr47k+Eur47k (MultiSuSiE)	chr1:25043375:C:G	25043375	0.00232776
Height	Afr47k+Eur47k (MultiSuSiE)	chr1:25043353:G:T	25043353	0.00179219
Height	Eur94k (SuSiE)	chr1:25043353:G:T	25043353	8.88051e-09
Height	Afr47k+Eur47k (MultiSuSiE)	chr1:25043171:G:A	25043171	0.00022887
Height	Eur94k (SuSiE)	chr1:25043085:G:A	25043085	9.46375e-09
Height	Afr47k+Eur47k (MultiSuSiE)	chr1:25043085:G:A	25043085	0.00222671
Height	Eur94k (SuSiE)	chr1:25043013:A:G	25043013	1.0948e-08
Height	Afr47k+Eur47k (MultiSuSiE)	chr1:25043013:A:G	25043013	0.0032715
Height	Afr47k+Eur47k (MultiSuSiE)	chr1:25042976:C:A	25042976	0.000343374
Height	Eur94k (SuSiE)	chr1:25042964:C:T	25042964	5.43122e-09
Height	Afr47k+Eur47k (MultiSuSiE)	chr1:25042964:C:T	25042964	0.000123632
Height	Eur94k (SuSiE)	chr1:25042747:T:C	25042747	1.17342e-08
Height	Afr47k+Eur47k (MultiSuSiE)	chr1:25042747:T:C	25042747	0.00303562
Height	Eur94k (SuSiE)	chr1:25042677:T:G	25042677	2.87071e-08
Height	Afr47k+Eur47k (MultiSuSiE)	chr1:25042677:T:G	25042677	0.000966758
Height	Afr47k+Eur47k (MultiSuSiE)	chr1:25042323:A:G	25042323	0.000296552
Height	Afr47k+Eur47k (MultiSuSiE)	chr1:25042277:T:C	25042277	0.0033602
Height	Eur94k (SuSiE)	chr1:25042277:T:C	25042277	1.20722e-08
Height	Afr47k+Eur47k (MultiSuSiE)	chr1:25042026:G:A	25042026	0.000235291
Height	Eur94k (SuSiE)	chr1:25041951:C:A	25041951	4.64195e-09
Height	Afr47k+Eur47k (MultiSuSiE)	chr1:25041951:C:A	25041951	8.67067e-05
Height	Afr47k+Eur47k (MultiSuSiE)	chr1:25041904:A:AT	25041904	0.00108864
Height	Eur94k (SuSiE)	chr1:25041904:A:AT	25041904	2.58445e-08
Height	Afr47k+Eur47k (MultiSuSiE)	chr1:25041857:T:G	25041857	0.00311855
Height	Eur94k (SuSiE)	chr1:25041857:T:G	25041857	1.28077e-08
Height	Eur94k (SuSiE)	chr1:25041739:C:T	25041739	1.29616e-08
Height	Afr47k+Eur47k (MultiSuSiE)	chr1:25041739:C:T	25041739	0.00331366
Height	Eur94k (SuSiE)	chr1:25041246:C:T	25041246	1.27241e-08
Height	Afr47k+Eur47k (MultiSuSiE)	chr1:25041246:C:T	25041246	0.00305762
Height	Eur94k (SuSiE)	chr1:25041096:T:A	25041096	1.72681e-08
Height	Afr47k+Eur47k (MultiSuSiE)	chr1:25041096:T:A	25041096	0.000209442
Height	Eur94k (SuSiE)	chr1:25041010:T:C	25041010	7.93716e-09
Height	Afr47k+Eur47k (MultiSuSiE)	chr1:25041010:T:C	25041010	0.000210103
Height	Afr47k+Eur47k (MultiSuSiE)	chr1:25040595:G:A	25040595	0.000225544
Height	Eur94k (SuSiE)	chr1:25040593:T:G	25040593	6.6854e-08
Height	Afr47k+Eur47k (MultiSuSiE)	chr1:25040593:T:G	25040593	0.000703351
Height	Eur94k (SuSiE)	chr1:25040525:T:C	25040525	1.2776e-08
Height	Afr47k+Eur47k (MultiSuSiE)	chr1:25040525:T:C	25040525	0.003223
Height	Afr47k+Eur47k (MultiSuSiE)	chr1:25040520:C:G	25040520	0.000250572
Height	Afr47k+Eur47k (MultiSuSiE)	chr1:25040511:C:T	25040511	0.000246147
Height	Eur94k (SuSiE)	chr1:25040496:C:T	25040496	1.39353e-08
Height	Afr47k+Eur47k (MultiSuSiE)	chr1:25040496:C:T	25040496	8.2336e-05
Height	Eur94k (SuSiE)	chr1:25040149:A:G	25040149	1.27157e-08
Height	Afr47k+Eur47k (MultiSuSiE)	chr1:25040149:A:G	25040149	0.00325234
Height	Afr47k+Eur47k (MultiSuSiE)	chr1:25040133:C:T	25040133	9.06596e-05
Height	Eur94k (SuSiE)	chr1:25040133:C:T	25040133	5.03354e-09
Height	Afr47k+Eur47k (MultiSuSiE)	chr1:25040072:C:T	25040072	0.000226863
Height	Afr47k+Eur47k (MultiSuSiE)	chr1:25040013:G:A	25040013	0.000223648
Height	Afr47k+Eur47k (MultiSuSiE)	chr1:25039740:C:T	25039740	8.77931e-05
Height	Eur94k (SuSiE)	chr1:25039740:C:T	25039740	4.80728e-09
Height	Eur94k (SuSiE)	chr1:25039728:G:A	25039728	6.5809e-09
Height	Afr47k+Eur47k (MultiSuSiE)	chr1:25039728:G:A	25039728	9.13973e-05
Height	Afr47k+Eur47k (MultiSuSiE)	chr1:25039727:C:T	25039727	0.000325539
Height	Eur94k (SuSiE)	chr1:25039727:C:T	25039727	5.65653e-08
Height	Afr47k+Eur47k (MultiSuSiE)	chr1:25039706:C:T	25039706	0.000239545
Height	Afr47k+Eur47k (MultiSuSiE)	chr1:25039691:A:G	25039691	0.003024
Height	Eur94k (SuSiE)	chr1:25039691:A:G	25039691	1.28313e-08
Height	Afr47k+Eur47k (MultiSuSiE)	chr1:25039669:G:A	25039669	0.00029846
Height	Eur94k (SuSiE)	chr1:25039556:T:A	25039556	4.71626e-09
Height	Afr47k+Eur47k (MultiSuSiE)	chr1:25039556:T:A	25039556	8.69704e-05
Height	Eur94k (SuSiE)	chr1:25039547:C:A	25039547	1.22659e-08
Height	Afr47k+Eur47k (MultiSuSiE)	chr1:25039547:C:A	25039547	0.00303908
Height	Eur94k (SuSiE)	chr1:25038874:C:T	25038874	5.78703e-09
Height	Afr47k+Eur47k (MultiSuSiE)	chr1:25038874:C:T	25038874	0.000113603
Height	Afr47k+Eur47k (MultiSuSiE)	chr1:25038864:C:A	25038864	0.00329902
Height	Eur94k (SuSiE)	chr1:25038864:C:A	25038864	1.25662e-08
Height	Eur94k (SuSiE)	chr1:25038161:T:C	25038161	4.85991e-09
Height	Afr47k+Eur47k (MultiSuSiE)	chr1:25038161:T:C	25038161	7.95282e-05
Height	Eur94k (SuSiE)	chr1:25038145:A:G	25038145	2.80204e-08
Height	Afr47k+Eur47k (MultiSuSiE)	chr1:25038145:A:G	25038145	0.00111015
Height	Afr47k+Eur47k (MultiSuSiE)	chr1:25038070:A:G	25038070	0.000239711
Height	Eur94k (SuSiE)	chr1:25037850:C:G	25037850	7.03514e-09
Height	Afr47k+Eur47k (MultiSuSiE)	chr1:25037850:C:G	25037850	9.42022e-05
Height	Eur94k (SuSiE)	chr1:25037769:A:C	25037769	1.63346e-08
Height	Afr47k+Eur47k (MultiSuSiE)	chr1:25037769:A:C	25037769	0.00520617
Height	Afr47k+Eur47k (MultiSuSiE)	chr1:25037590:T:A	25037590	0.000264775
Height	Afr47k+Eur47k (MultiSuSiE)	chr1:25037495:A:G	25037495	0.000237532
Height	Afr47k+Eur47k (MultiSuSiE)	chr1:25037444:C:A	25037444	0.000229346
Height	Afr47k+Eur47k (MultiSuSiE)	chr1:25037227:G:T	25037227	0.0010479
Height	Eur94k (SuSiE)	chr1:25037227:G:T	25037227	2.84379e-08
Height	Eur94k (SuSiE)	chr1:25037216:A:C	25037216	2.61363e-09
Height	Afr47k+Eur47k (MultiSuSiE)	chr1:25037216:A:C	25037216	0.000496683
Height	Afr47k+Eur47k (MultiSuSiE)	chr1:25037197:T:G	25037197	0.00022442
Height	Eur94k (SuSiE)	chr1:25037165:G:A	25037165	2.60194e-09
Height	Afr47k+Eur47k (MultiSuSiE)	chr1:25037165:G:A	25037165	0.000469676
Height	Afr47k+Eur47k (MultiSuSiE)	chr1:25037032:C:T	25037032	0.000128559
Height	Eur94k (SuSiE)	chr1:25037032:C:T	25037032	4.77901e-09
Height	Eur94k (SuSiE)	chr1:25037021:A:G	25037021	1.27265e-08
Height	Afr47k+Eur47k (MultiSuSiE)	chr1:25037021:A:G	25037021	0.00320225
Height	Afr47k+Eur47k (MultiSuSiE)	chr1:25036970:T:C	25036970	0.000244618
Height	Afr47k+Eur47k (MultiSuSiE)	chr1:25036939:C:T	25036939	0.000233313
Height	Afr47k+Eur47k (MultiSuSiE)	chr1:25036847:A:G	25036847	0.000502026
Height	Eur94k (SuSiE)	chr1:25036847:A:G	25036847	2.61101e-09
Height	Eur94k (SuSiE)	chr1:25036822:G:A	25036822	4.68614e-09
Height	Afr47k+Eur47k (MultiSuSiE)	chr1:25036822:G:A	25036822	0.00012739
Height	Afr47k+Eur47k (MultiSuSiE)	chr1:25036693:T:C	25036693	0.000539647
Height	Eur94k (SuSiE)	chr1:25036693:T:C	25036693	6.24068e-08
Height	Afr47k+Eur47k (MultiSuSiE)	chr1:25036575:C:A	25036575	0.00023062
Height	Afr47k+Eur47k (MultiSuSiE)	chr1:25036367:C:T	25036367	0.000304927
Height	Eur94k (SuSiE)	chr1:25036367:C:T	25036367	3.24555e-08
Height	Afr47k+Eur47k (MultiSuSiE)	chr1:25036315:AC:A	25036315	0.000233741
Height	Afr47k+Eur47k (MultiSuSiE)	chr1:25036165:A:G	25036165	0.000235932
Height	Afr47k+Eur47k (MultiSuSiE)	chr1:25036151:TCAA:T	25036151	0.000121547
Height	Eur94k (SuSiE)	chr1:25036151:TCAA:T	25036151	4.03276e-09
Height	Eur94k (SuSiE)	chr1:25036036:T:C	25036036	4.82946e-09
Height	Afr47k+Eur47k (MultiSuSiE)	chr1:25036036:T:C	25036036	8.89186e-05
Height	Eur94k (SuSiE)	chr1:25035974:CACCACCATTATCATCAGCACTACCATA:C	25035974	5.17818e-09
Height	Afr47k+Eur47k (MultiSuSiE)	chr1:25035974:CACCACCATTATCATCAGCACTACCATA:C	25035974	0.000124555
Height	Afr47k+Eur47k (MultiSuSiE)	chr1:25035399:GTA:G	25035399	0.000223467
Height	Afr47k+Eur47k (MultiSuSiE)	chr1:25035303:G:T	25035303	0.000234072
Height	Afr47k+Eur47k (MultiSuSiE)	chr1:25035286:A:G	25035286	0.000535652
Height	Eur94k (SuSiE)	chr1:25035286:A:G	25035286	7.29913e-08
Height	Afr47k+Eur47k (MultiSuSiE)	chr1:25035233:C:T	25035233	0.000473542
Height	Eur94k (SuSiE)	chr1:25035233:C:T	25035233	5.4401e-08
Height	Afr47k+Eur47k (MultiSuSiE)	chr1:25034781:T:C	25034781	0.000146155
Height	Eur94k (SuSiE)	chr1:25034781:T:C	25034781	4.41683e-09
Height	Afr47k+Eur47k (MultiSuSiE)	chr1:25034751:G:A	25034751	0.000439012
Height	Eur94k (SuSiE)	chr1:25034751:G:A	25034751	7.1865e-08
Height	Eur94k (SuSiE)	chr1:25034470:C:T	25034470	5.65022e-08
Height	Afr47k+Eur47k (MultiSuSiE)	chr1:25034470:C:T	25034470	0.000392357
Height	Afr47k+Eur47k (MultiSuSiE)	chr1:25034322:G:A	25034322	0.000473103
Height	Eur94k (SuSiE)	chr1:25034322:G:A	25034322	7.57495e-08
Height	Afr47k+Eur47k (MultiSuSiE)	chr1:25033797:T:C	25033797	0.000389053
Height	Eur94k (SuSiE)	chr1:25033797:T:C	25033797	5.4494e-08
Height	Afr47k+Eur47k (MultiSuSiE)	chr1:25033444:A:G	25033444	0.000268695
Height	Eur94k (SuSiE)	chr1:25033438:T:C	25033438	1.15779e-08
Height	Afr47k+Eur47k (MultiSuSiE)	chr1:25033438:T:C	25033438	0.00119511
Height	Afr47k+Eur47k (MultiSuSiE)	chr1:25033233:T:C	25033233	0.000224899
Height	Eur94k (SuSiE)	chr1:25033080:C:G	25033080	5.40959e-08
Height	Afr47k+Eur47k (MultiSuSiE)	chr1:25033080:C:G	25033080	0.000467798
Height	Afr47k+Eur47k (MultiSuSiE)	chr1:25032882:C:A	25032882	0.000221706
Height	Eur94k (SuSiE)	chr1:25032882:C:T	25032882	4.5381e-09
Height	Eur94k (SuSiE)	chr1:25032882:C:A	25032882	2.69366e-08
Height	Afr47k+Eur47k (MultiSuSiE)	chr1:25032882:C:T	25032882	0.00014336
Height	Afr47k+Eur47k (MultiSuSiE)	chr1:25032841:CT:C	25032841	0.000234678
Height	Afr47k+Eur47k (MultiSuSiE)	chr1:25032215:G:A	25032215	0.000170365
Height	Eur94k (SuSiE)	chr1:25032215:G:A	25032215	2.62643e-09
Height	Eur94k (SuSiE)	chr1:25032095:C:T	25032095	9.44928e-09
Height	Afr47k+Eur47k (MultiSuSiE)	chr1:25032095:C:T	25032095	0.000232877
Height	Afr47k+Eur47k (MultiSuSiE)	chr1:25031885:T:G	25031885	0.000234849
Height	Afr47k+Eur47k (MultiSuSiE)	chr1:25031720:G:A	25031720	0.000164632
Height	Eur94k (SuSiE)	chr1:25031720:G:A	25031720	2.57761e-09
Height	Afr47k+Eur47k (MultiSuSiE)	chr1:25031522:G:A	25031522	0.00276054
Height	Eur94k (SuSiE)	chr1:25031522:G:A	25031522	1.48689e-08
Height	Afr47k+Eur47k (MultiSuSiE)	chr1:25031346:G:T	25031346	0.000270809
Height	Eur94k (SuSiE)	chr1:25030876:C:T	25030876	4.74951e-09
Height	Afr47k+Eur47k (MultiSuSiE)	chr1:25030876:C:T	25030876	0.000135096
Height	Afr47k+Eur47k (MultiSuSiE)	chr1:25030562:C:T	25030562	0.000242211
Height	Afr47k+Eur47k (MultiSuSiE)	chr1:25030434:T:C	25030434	0.000225418
Height	Afr47k+Eur47k (MultiSuSiE)	chr1:25030267:AT:A	25030267	0.000318271
Height	Afr47k+Eur47k (MultiSuSiE)	chr1:25030267:A:AT	25030267	0.000221144
Height	Afr47k+Eur47k (MultiSuSiE)	chr1:25030228:A:G	25030228	0.00030457
Height	Eur94k (SuSiE)	chr1:25030228:A:G	25030228	3.00707e-09
Height	Eur94k (SuSiE)	chr1:25030213:G:C	25030213	2.97197e-09
Height	Afr47k+Eur47k (MultiSuSiE)	chr1:25030213:G:C	25030213	0.00030445
Height	Afr47k+Eur47k (MultiSuSiE)	chr1:25029942:C:A	25029942	0.000241281
Height	Afr47k+Eur47k (MultiSuSiE)	chr1:25029880:G:A	25029880	0.000251668
Height	Afr47k+Eur47k (MultiSuSiE)	chr1:25029785:C:T	25029785	0.00023523
Height	Afr47k+Eur47k (MultiSuSiE)	chr1:25029579:A:T	25029579	0.000232748
Height	Afr47k+Eur47k (MultiSuSiE)	chr1:25029513:C:G	25029513	0.000240009
Height	Afr47k+Eur47k (MultiSuSiE)	chr1:25029483:C:T	25029483	0.000250232
Height	Afr47k+Eur47k (MultiSuSiE)	chr1:25029439:G:A	25029439	0.000359431
Height	Eur94k (SuSiE)	chr1:25029439:G:A	25029439	5.03351e-08
Height	Afr47k+Eur47k (MultiSuSiE)	chr1:25029367:C:T	25029367	0.00406496
Height	Eur94k (SuSiE)	chr1:25029367:C:T	25029367	1.6973e-08
Height	Afr47k+Eur47k (MultiSuSiE)	chr1:25029305:G:A	25029305	0.000237094
Height	Afr47k+Eur47k (MultiSuSiE)	chr1:25029000:A:G	25029000	0.000222848
Height	Eur94k (SuSiE)	chr1:25028908:C:T	25028908	8.49484e-09
Height	Afr47k+Eur47k (MultiSuSiE)	chr1:25028908:C:T	25028908	0.00025392
Height	Eur94k (SuSiE)	chr1:25028877:C:T	25028877	6.92109e-08
Height	Afr47k+Eur47k (MultiSuSiE)	chr1:25028877:C:T	25028877	0.000433794
Height	Afr47k+Eur47k (MultiSuSiE)	chr1:25028789:G:T	25028789	0.000225567
Height	Afr47k+Eur47k (MultiSuSiE)	chr1:25028743:A:G	25028743	0.000242558
Height	Afr47k+Eur47k (MultiSuSiE)	chr1:25028592:A:G	25028592	0.000436832
Height	Eur94k (SuSiE)	chr1:25028592:A:G	25028592	7.42572e-08
Height	Eur94k (SuSiE)	chr1:25028351:G:C	25028351	2.2961e-09
Height	Afr47k+Eur47k (MultiSuSiE)	chr1:25028351:G:C	25028351	0.000208003
Height	Afr47k+Eur47k (MultiSuSiE)	chr1:25028211:C:A	25028211	0.000223732
Height	Afr47k+Eur47k (MultiSuSiE)	chr1:25028004:C:T	25028004	0.000229555
Height	Afr47k+Eur47k (MultiSuSiE)	chr1:25027990:G:A	25027990	0.000252867
Height	Eur94k (SuSiE)	chr1:25027963:A:G	25027963	1.39164e-08
Height	Afr47k+Eur47k (MultiSuSiE)	chr1:25027963:A:G	25027963	0.000168316
Height	Afr47k+Eur47k (MultiSuSiE)	chr1:25027833:G:A	25027833	0.000736036
Height	Eur94k (SuSiE)	chr1:25027833:G:A	25027833	6.20843e-08
Height	Afr47k+Eur47k (MultiSuSiE)	chr1:25027801:G:A	25027801	0.00023994
Height	Eur94k (SuSiE)	chr1:25027783:T:G	25027783	7.13528e-09
Height	Afr47k+Eur47k (MultiSuSiE)	chr1:25027783:T:G	25027783	0.000117219
Height	Afr47k+Eur47k (MultiSuSiE)	chr1:25027587:A:C	25027587	0.000236875
Height	Afr47k+Eur47k (MultiSuSiE)	chr1:25027529:A:G	25027529	0.000116697
Height	Eur94k (SuSiE)	chr1:25027529:A:G	25027529	6.79633e-09
Height	Eur94k (SuSiE)	chr1:25027455:G:C	25027455	5.50596e-09
Height	Afr47k+Eur47k (MultiSuSiE)	chr1:25027455:G:C	25027455	0.000124767
Height	Afr47k+Eur47k (MultiSuSiE)	chr1:25027339:A:T	25027339	0.000233555
Height	Afr47k+Eur47k (MultiSuSiE)	chr1:25027303:G:A	25027303	0.000161647
Height	Eur94k (SuSiE)	chr1:25027303:G:A	25027303	1.42543e-08
Height	Afr47k+Eur47k (MultiSuSiE)	chr1:25027212:G:A	25027212	0.000388222
Height	Eur94k (SuSiE)	chr1:25027212:G:A	25027212	8.57062e-08
Height	Afr47k+Eur47k (MultiSuSiE)	chr1:25027063:T:G	25027063	0.000233819
Height	Eur94k (SuSiE)	chr1:25026970:C:A	25026970	7.72744e-08
Height	Afr47k+Eur47k (MultiSuSiE)	chr1:25026970:C:A	25026970	0.000366137
Height	Afr47k+Eur47k (MultiSuSiE)	chr1:25026765:T:C	25026765	0.00013132
Height	Eur94k (SuSiE)	chr1:25026765:T:C	25026765	5.52741e-09
Height	Eur94k (SuSiE)	chr1:25026744:T:A	25026744	1.42595e-08
Height	Afr47k+Eur47k (MultiSuSiE)	chr1:25026744:T:A	25026744	0.00343619
Height	Eur94k (SuSiE)	chr1:25026701:A:G	25026701	2.67074e-09
Height	Afr47k+Eur47k (MultiSuSiE)	chr1:25026701:A:G	25026701	0.000191844
Height	Afr47k+Eur47k (MultiSuSiE)	chr1:25026300:G:C	25026300	0.000348151
Height	Eur94k (SuSiE)	chr1:25026300:G:C	25026300	7.26516e-08
Height	Afr47k+Eur47k (MultiSuSiE)	chr1:25026242:C:T	25026242	0.000222951
Height	Afr47k+Eur47k (MultiSuSiE)	chr1:25026132:C:A	25026132	0.00012287
Height	Eur94k (SuSiE)	chr1:25026132:C:A	25026132	5.59844e-09
Height	Afr47k+Eur47k (MultiSuSiE)	chr1:25026092:C:T	25026092	0.000511152
Height	Eur94k (SuSiE)	chr1:25026092:C:T	25026092	6.03693e-08
Height	Afr47k+Eur47k (MultiSuSiE)	chr1:25025632:G:A	25025632	0.000234243
Height	Afr47k+Eur47k (MultiSuSiE)	chr1:25025359:C:T	25025359	0.000403497
Height	Eur94k (SuSiE)	chr1:25025359:C:T	25025359	6.80107e-08
Height	Afr47k+Eur47k (MultiSuSiE)	chr1:25025344:A:G	25025344	0.000370951
Height	Eur94k (SuSiE)	chr1:25025344:A:G	25025344	7.46059e-08
Height	Afr47k+Eur47k (MultiSuSiE)	chr1:25025123:A:G	25025123	0.000221714
Height	Eur94k (SuSiE)	chr1:25025090:G:A	25025090	3.14971e-09
Height	Afr47k+Eur47k (MultiSuSiE)	chr1:25025090:G:A	25025090	0.000178304
Height	Afr47k+Eur47k (MultiSuSiE)	chr1:25024889:G:C	25024889	0.00023359
Height	Afr47k+Eur47k (MultiSuSiE)	chr1:25024793:C:T	25024793	0.000231525
Height	Afr47k+Eur47k (MultiSuSiE)	chr1:25024597:T:C	25024597	0.000259459
Height	Afr47k+Eur47k (MultiSuSiE)	chr1:25024459:C:T	25024459	0.000253245
Height	Eur94k (SuSiE)	chr1:25024288:C:T	25024288	2.38938e-07
Height	Afr47k+Eur47k (MultiSuSiE)	chr1:25024288:C:T	25024288	0.000325293
Height	Afr47k+Eur47k (MultiSuSiE)	chr1:25024097:C:G	25024097	0.000105175
Height	Eur94k (SuSiE)	chr1:25024097:C:G	25024097	2.89278e-09
Height	Eur94k (SuSiE)	chr1:25024006:T:C	25024006	2.88189e-09
Height	Afr47k+Eur47k (MultiSuSiE)	chr1:25024006:T:C	25024006	0.000109019
Height	Afr47k+Eur47k (MultiSuSiE)	chr1:25023965:T:C	25023965	0.000238658
Height	Afr47k+Eur47k (MultiSuSiE)	chr1:25023704:G:A	25023704	0.000245387
Height	Afr47k+Eur47k (MultiSuSiE)	chr1:25023695:G:C	25023695	9.08988e-05
Height	Eur94k (SuSiE)	chr1:25023695:G:C	25023695	7.80566e-09
Height	Eur94k (SuSiE)	chr1:25023123:A:G	25023123	6.38758e-09
Height	Afr47k+Eur47k (MultiSuSiE)	chr1:25023123:A:G	25023123	0.000190214
Height	Afr47k+Eur47k (MultiSuSiE)	chr1:25023007:C:T	25023007	0.000301531
Height	Eur94k (SuSiE)	chr1:25023007:C:T	25023007	5.43762e-08
Height	Afr47k+Eur47k (MultiSuSiE)	chr1:25022691:C:T	25022691	0.000244693
Height	Afr47k+Eur47k (MultiSuSiE)	chr1:25022459:G:GT	25022459	0.000189277
Height	Eur94k (SuSiE)	chr1:25022459:G:GT	25022459	2.86008e-09
Height	Eur94k (SuSiE)	chr1:25022166:G:A	25022166	4.62504e-09
Height	Afr47k+Eur47k (MultiSuSiE)	chr1:25022166:G:A	25022166	0.000144842
Height	Afr47k+Eur47k (MultiSuSiE)	chr1:25021835:A:G	25021835	0.000250423
Height	Afr47k+Eur47k (MultiSuSiE)	chr1:25021635:G:A	25021635	0.000240838
Height	Afr47k+Eur47k (MultiSuSiE)	chr1:25021425:G:A	25021425	0.000283875
Height	Eur94k (SuSiE)	chr1:25021425:G:A	25021425	5.287e-08
Height	Eur94k (SuSiE)	chr1:25021379:C:G	25021379	7.01157e-09
Height	Afr47k+Eur47k (MultiSuSiE)	chr1:25021379:C:G	25021379	0.000233047
Height	Afr47k+Eur47k (MultiSuSiE)	chr1:25021355:G:T	25021355	0.00023634
Height	Afr47k+Eur47k (MultiSuSiE)	chr1:25021268:C:T	25021268	0.000254875
Height	Eur94k (SuSiE)	chr1:25021220:G:A	25021220	2.77194e-09
Height	Afr47k+Eur47k (MultiSuSiE)	chr1:25021220:G:A	25021220	0.000174106
Height	Eur94k (SuSiE)	chr1:25021086:C:T	25021086	4.00241e-09
Height	Afr47k+Eur47k (MultiSuSiE)	chr1:25021086:C:T	25021086	0.000156691
Height	Afr47k+Eur47k (MultiSuSiE)	chr1:25020344:C:T	25020344	0.000229811
Height	Afr47k+Eur47k (MultiSuSiE)	chr1:25020324:A:T	25020324	0.000225476
Height	Afr47k+Eur47k (MultiSuSiE)	chr1:25020019:G:GCA	25020019	0.000237436
Height	Afr47k+Eur47k (MultiSuSiE)	chr1:25019972:CACCTGCACACACACAT:C	25019972	0.000221449
Height	Afr47k+Eur47k (MultiSuSiE)	chr1:25019597:A:G	25019597	0.000237124
Height	Afr47k+Eur47k (MultiSuSiE)	chr1:25019475:A:G	25019475	0.000243225
Height	Afr47k+Eur47k (MultiSuSiE)	chr1:25019463:A:G	25019463	0.000137946
Height	Eur94k (SuSiE)	chr1:25019463:A:G	25019463	3.90939e-09
Height	Afr47k+Eur47k (MultiSuSiE)	chr1:25019132:C:T	25019132	0.000226593
Height	Afr47k+Eur47k (MultiSuSiE)	chr1:25019052:A:G	25019052	0.000134163
Height	Eur94k (SuSiE)	chr1:25019052:A:G	25019052	6.30268e-09
Height	Afr47k+Eur47k (MultiSuSiE)	chr1:25018730:G:A	25018730	0.000242626
Height	Afr47k+Eur47k (MultiSuSiE)	chr1:25018519:G:A	25018519	9.84243e-05
Height	Eur94k (SuSiE)	chr1:25018519:G:A	25018519	4.45757e-09
Height	Afr47k+Eur47k (MultiSuSiE)	chr1:25018325:G:A	25018325	0.000234173
Height	Afr47k+Eur47k (MultiSuSiE)	chr1:25018183:T:C	25018183	0.000234865
Height	Eur94k (SuSiE)	chr1:25018003:T:C	25018003	2.97485e-09
Height	Afr47k+Eur47k (MultiSuSiE)	chr1:25018003:T:C	25018003	0.00012412
Height	Eur94k (SuSiE)	chr1:25017960:C:T	25017960	1.369e-08
Height	Afr47k+Eur47k (MultiSuSiE)	chr1:25017960:C:T	25017960	0.000488882
Height	Eur94k (SuSiE)	chr1:25017774:C:T	25017774	4.51483e-09
Height	Afr47k+Eur47k (MultiSuSiE)	chr1:25017774:C:T	25017774	9.49234e-05
Height	Afr47k+Eur47k (MultiSuSiE)	chr1:25017705:G:A	25017705	9.51088e-05
Height	Eur94k (SuSiE)	chr1:25017705:G:A	25017705	4.38334e-09
Height	Eur94k (SuSiE)	chr1:25017664:A:G	25017664	4.47897e-09
Height	Afr47k+Eur47k (MultiSuSiE)	chr1:25017664:A:G	25017664	9.57762e-05
Height	Eur94k (SuSiE)	chr1:25017631:A:G	25017631	4.45399e-09
Height	Afr47k+Eur47k (MultiSuSiE)	chr1:25017631:A:G	25017631	9.62749e-05
Height	Afr47k+Eur47k (MultiSuSiE)	chr1:25017579:T:C	25017579	9.6066e-05
Height	Eur94k (SuSiE)	chr1:25017579:T:C	25017579	4.32758e-09
Height	Afr47k+Eur47k (MultiSuSiE)	chr1:25017191:T:C	25017191	0.000231016
Height	Eur94k (SuSiE)	chr1:25017053:T:C	25017053	4.18383e-09
Height	Afr47k+Eur47k (MultiSuSiE)	chr1:25017053:T:C	25017053	9.60127e-05
Height	Eur94k (SuSiE)	chr1:25017004:G:A	25017004	4.32211e-09
Height	Afr47k+Eur47k (MultiSuSiE)	chr1:25017004:G:A	25017004	9.46677e-05
Height	Afr47k+Eur47k (MultiSuSiE)	chr1:25016955:C:G	25016955	0.000285492
Height	Eur94k (SuSiE)	chr1:25016955:C:G	25016955	6.465e-09
Height	Afr47k+Eur47k (MultiSuSiE)	chr1:25016928:C:T	25016928	0.000139791
Height	Eur94k (SuSiE)	chr1:25016928:C:T	25016928	5.817e-09
Height	Afr47k+Eur47k (MultiSuSiE)	chr1:25016669:C:T	25016669	0.000246031
Height	Afr47k+Eur47k (MultiSuSiE)	chr1:25016605:G:A	25016605	0.000204749
Height	Afr47k+Eur47k (MultiSuSiE)	chr1:25016163:A:G	25016163	0.000403501
Height	Eur94k (SuSiE)	chr1:25016163:A:G	25016163	3.53651e-09
Height	Afr47k+Eur47k (MultiSuSiE)	chr1:25016138:G:A	25016138	0.000205381
Height	Afr47k+Eur47k (MultiSuSiE)	chr1:25016076:T:C	25016076	0.000111322
Height	Eur94k (SuSiE)	chr1:25016076:T:C	25016076	2.9562e-09
Height	Afr47k+Eur47k (MultiSuSiE)	chr1:25015962:G:A	25015962	0.00023667
Height	Afr47k+Eur47k (MultiSuSiE)	chr1:25015788:G:C	25015788	0.000204562
Height	Eur94k (SuSiE)	chr1:25015765:T:A	25015765	5.25496e-09
Height	Afr47k+Eur47k (MultiSuSiE)	chr1:25015765:T:A	25015765	0.00014564
Height	Afr47k+Eur47k (MultiSuSiE)	chr1:25015696:G:A	25015696	0.000241434
Height	Afr47k+Eur47k (MultiSuSiE)	chr1:25015259:G:A	25015259	9.7801e-05
Height	Eur94k (SuSiE)	chr1:25015259:G:A	25015259	3.51006e-09
Height	Afr47k+Eur47k (MultiSuSiE)	chr1:25014842:G:A	25014842	0.000234484
Height	Afr47k+Eur47k (MultiSuSiE)	chr1:25014808:C:T	25014808	0.000236243
Height	Eur94k (SuSiE)	chr1:25014487:T:C	25014487	9.58144e-09
Height	Afr47k+Eur47k (MultiSuSiE)	chr1:25014487:T:C	25014487	0.000218859
Height	Afr47k+Eur47k (MultiSuSiE)	chr1:25014394:G:C	25014394	0.000234726
Height	Afr47k+Eur47k (MultiSuSiE)	chr1:25014363:C:T	25014363	0.00024037
Height	Afr47k+Eur47k (MultiSuSiE)	chr1:25014160:G:A	25014160	0.00023817
Height	Afr47k+Eur47k (MultiSuSiE)	chr1:25013897:G:A	25013897	0.000238568
Height	Afr47k+Eur47k (MultiSuSiE)	chr1:25013854:C:T	25013854	0.000291283
Height	Afr47k+Eur47k (MultiSuSiE)	chr1:25013839:A:G	25013839	0.000116701
Height	Eur94k (SuSiE)	chr1:25013839:A:G	25013839	3.32482e-09
Height	Afr47k+Eur47k (MultiSuSiE)	chr1:25013547:C:T	25013547	0.000250672
Height	Afr47k+Eur47k (MultiSuSiE)	chr1:25013288:G:A	25013288	0.000409934
Height	Eur94k (SuSiE)	chr1:25013288:G:A	25013288	3.88001e-09
Height	Eur94k (SuSiE)	chr1:25013052:A:G	25013052	8.42706e-09
Height	Afr47k+Eur47k (MultiSuSiE)	chr1:25013052:A:G	25013052	0.000199167
Height	Eur94k (SuSiE)	chr1:25013051:A:G	25013051	3.92009e-09
Height	Afr47k+Eur47k (MultiSuSiE)	chr1:25013051:A:G	25013051	0.000143354
Height	Eur94k (SuSiE)	chr1:25012930:A:AG	25012930	4.53955e-09
Height	Afr47k+Eur47k (MultiSuSiE)	chr1:25012930:A:AG	25012930	0.000428248
Height	Eur94k (SuSiE)	chr1:25012745:G:A	25012745	9.88524e-09
Height	Afr47k+Eur47k (MultiSuSiE)	chr1:25012745:G:A	25012745	0.000214293
Height	Afr47k+Eur47k (MultiSuSiE)	chr1:25012729:G:A	25012729	0.000141189
Height	Eur94k (SuSiE)	chr1:25012729:G:A	25012729	3.07984e-09
Height	Afr47k+Eur47k (MultiSuSiE)	chr1:25012608:G:GT	25012608	0.000251727
Height	Afr47k+Eur47k (MultiSuSiE)	chr1:25012497:C:T	25012497	0.000205817
Height	Eur94k (SuSiE)	chr1:25012497:C:T	25012497	1.07253e-08
Height	Afr47k+Eur47k (MultiSuSiE)	chr1:25012308:G:A	25012308	0.000145225
Height	Eur94k (SuSiE)	chr1:25012308:G:A	25012308	3.07399e-09
Height	Afr47k+Eur47k (MultiSuSiE)	chr1:25011776:T:C	25011776	0.000229236
Height	Afr47k+Eur47k (MultiSuSiE)	chr1:25011713:C:T	25011713	0.00021791
Height	Eur94k (SuSiE)	chr1:25011713:C:T	25011713	9.12739e-09
Height	Eur94k (SuSiE)	chr1:25011541:C:G	25011541	1.6438e-08
Height	Afr47k+Eur47k (MultiSuSiE)	chr1:25011541:C:G	25011541	0.000161118
Height	Eur94k (SuSiE)	chr1:25011447:T:C	25011447	3.96173e-09
Height	Afr47k+Eur47k (MultiSuSiE)	chr1:25011447:T:C	25011447	0.000201777
Height	Eur94k (SuSiE)	chr1:25011405:C:T	25011405	3.89095e-09
Height	Afr47k+Eur47k (MultiSuSiE)	chr1:25011405:C:T	25011405	0.000191608
Height	Afr47k+Eur47k (MultiSuSiE)	chr1:25011294:A:G	25011294	0.000252507
Height	Afr47k+Eur47k (MultiSuSiE)	chr1:25011125:A:C	25011125	0.000232043
Height	Eur94k (SuSiE)	chr1:25011096:G:A	25011096	3.83274e-09
Height	Afr47k+Eur47k (MultiSuSiE)	chr1:25011096:G:A	25011096	0.000407982
Height	Afr47k+Eur47k (MultiSuSiE)	chr1:25010935:C:T	25010935	0.000122349
Height	Eur94k (SuSiE)	chr1:25010935:C:T	25010935	3.5162e-09
Height	Afr47k+Eur47k (MultiSuSiE)	chr1:25010810:G:A	25010810	0.000248334
Height	Afr47k+Eur47k (MultiSuSiE)	chr1:25010495:G:A	25010495	0.000233031
Height	Afr47k+Eur47k (MultiSuSiE)	chr1:25010387:G:A	25010387	0.000231787
Height	Afr47k+Eur47k (MultiSuSiE)	chr1:25010350:G:T	25010350	0.000228613
Height	Afr47k+Eur47k (MultiSuSiE)	chr1:25010163:A:G	25010163	0.000483044
Height	Eur94k (SuSiE)	chr1:25010163:A:G	25010163	3.78952e-09
Height	Afr47k+Eur47k (MultiSuSiE)	chr1:25010135:A:G	25010135	0.000213396
Height	Eur94k (SuSiE)	chr1:25010135:A:G	25010135	9.92953e-09
Height	Afr47k+Eur47k (MultiSuSiE)	chr1:25009930:G:A	25009930	0.000210689
Height	Eur94k (SuSiE)	chr1:25009930:G:A	25009930	1.03344e-08
Height	Afr47k+Eur47k (MultiSuSiE)	chr1:25009830:A:G	25009830	0.000227415
Height	Afr47k+Eur47k (MultiSuSiE)	chr1:25009761:C:T	25009761	0.00023938
Height	Afr47k+Eur47k (MultiSuSiE)	chr1:25009725:G:T	25009725	0.000246637
Height	Afr47k+Eur47k (MultiSuSiE)	chr1:25009390:A:G	25009390	0.000209049
Height	Eur94k (SuSiE)	chr1:25009390:A:G	25009390	9.95718e-09
Height	Afr47k+Eur47k (MultiSuSiE)	chr1:25009281:C:T	25009281	0.000240796
Height	Afr47k+Eur47k (MultiSuSiE)	chr1:25009198:G:T	25009198	0.000247238
Height	Afr47k+Eur47k (MultiSuSiE)	chr1:25009066:G:A	25009066	0.000234268
Height	Afr47k+Eur47k (MultiSuSiE)	chr1:25008731:C:T	25008731	0.000367019
Height	Eur94k (SuSiE)	chr1:25008731:C:T	25008731	4.06894e-09
Height	Afr47k+Eur47k (MultiSuSiE)	chr1:25008606:C:T	25008606	0.000237154
Height	Afr47k+Eur47k (MultiSuSiE)	chr1:25008573:A:G	25008573	0.000135428
Height	Eur94k (SuSiE)	chr1:25008573:A:G	25008573	3.06183e-09
Height	Eur94k (SuSiE)	chr1:25008295:C:G	25008295	7.94104e-09
Height	Afr47k+Eur47k (MultiSuSiE)	chr1:25008295:C:G	25008295	0.000186349
Height	Afr47k+Eur47k (MultiSuSiE)	chr1:25008012:C:T	25008012	0.0002316
Height	Afr47k+Eur47k (MultiSuSiE)	chr1:25007869:G:A	25007869	0.000235523
Height	Eur94k (SuSiE)	chr1:25007753:A:ATTTC	25007753	4.22739e-09
Height	Afr47k+Eur47k (MultiSuSiE)	chr1:25007753:A:ATTTC	25007753	0.000116751
Height	Afr47k+Eur47k (MultiSuSiE)	chr1:25007630:A:C	25007630	0.000226601
Height	Afr47k+Eur47k (MultiSuSiE)	chr1:25007622:C:T	25007622	0.000125727
Height	Eur94k (SuSiE)	chr1:25007622:C:T	25007622	3.10396e-09
Height	Afr47k+Eur47k (MultiSuSiE)	chr1:25007601:C:T	25007601	0.00024214
Height	Eur94k (SuSiE)	chr1:25007464:C:CT	25007464	3.49144e-09
Height	Afr47k+Eur47k (MultiSuSiE)	chr1:25007464:C:CT	25007464	0.000128541
Height	Afr47k+Eur47k (MultiSuSiE)	chr1:25007408:T:C	25007408	0.000106332
Height	Eur94k (SuSiE)	chr1:25007408:T:C	25007408	4.59492e-09
Height	Eur94k (SuSiE)	chr1:25007300:A:T	25007300	4.80903e-09
Height	Afr47k+Eur47k (MultiSuSiE)	chr1:25007300:A:T	25007300	0.000105074
Height	Afr47k+Eur47k (MultiSuSiE)	chr1:25007294:G:A	25007294	0.000125268
Height	Eur94k (SuSiE)	chr1:25007294:G:A	25007294	3.65133e-09
Height	Afr47k+Eur47k (MultiSuSiE)	chr1:25007125:C:T	25007125	0.000220886
Height	Afr47k+Eur47k (MultiSuSiE)	chr1:25006938:T:C	25006938	0.000154231
Height	Eur94k (SuSiE)	chr1:25006938:T:C	25006938	2.08881e-08
Height	Afr47k+Eur47k (MultiSuSiE)	chr1:25006925:G:C	25006925	0.000137267
Height	Eur94k (SuSiE)	chr1:25006925:G:C	25006925	2.39222e-08
Height	Afr47k+Eur47k (MultiSuSiE)	chr1:25006773:G:A	25006773	0.000155573
Height	Eur94k (SuSiE)	chr1:25006773:G:A	25006773	2.09645e-08
Height	Eur94k (SuSiE)	chr1:25006643:A:G	25006643	1.1437e-08
Height	Afr47k+Eur47k (MultiSuSiE)	chr1:25006643:A:G	25006643	0.000229317
Height	Afr47k+Eur47k (MultiSuSiE)	chr1:25006630:A:G	25006630	0.000129205
Height	Eur94k (SuSiE)	chr1:25006630:A:G	25006630	4.00698e-09
Height	Eur94k (SuSiE)	chr1:25006571:T:C	25006571	3.98887e-09
Height	Afr47k+Eur47k (MultiSuSiE)	chr1:25006571:T:C	25006571	0.000117962
Height	Eur94k (SuSiE)	chr1:25006029:C:CT	25006029	3.86785e-09
Height	Afr47k+Eur47k (MultiSuSiE)	chr1:25006029:C:CT	25006029	0.000128834
Height	Eur94k (SuSiE)	chr1:25005762:G:A	25005762	2.69625e-09
Height	Afr47k+Eur47k (MultiSuSiE)	chr1:25005762:G:A	25005762	0.000502397
Height	Afr47k+Eur47k (MultiSuSiE)	chr1:25005706:C:G	25005706	0.000153078
Height	Eur94k (SuSiE)	chr1:25005706:C:G	25005706	2.02942e-08
Height	Afr47k+Eur47k (MultiSuSiE)	chr1:25005511:T:C	25005511	0.00032766
Height	Afr47k+Eur47k (MultiSuSiE)	chr1:25005494:T:G	25005494	0.000244055
Height	Afr47k+Eur47k (MultiSuSiE)	chr1:25005428:A:T	25005428	0.000534285
Height	Eur94k (SuSiE)	chr1:25005428:A:T	25005428	2.70838e-09
Height	Eur94k (SuSiE)	chr1:25005381:C:G	25005381	2.82502e-09
Height	Afr47k+Eur47k (MultiSuSiE)	chr1:25005381:C:G	25005381	0.000115168
Height	Afr47k+Eur47k (MultiSuSiE)	chr1:25005357:A:G	25005357	0.000116424
Height	Eur94k (SuSiE)	chr1:25005357:A:G	25005357	2.815e-09
Height	Eur94k (SuSiE)	chr1:25005302:T:C	25005302	6.93169e-09
Height	Afr47k+Eur47k (MultiSuSiE)	chr1:25005302:T:C	25005302	0.000127827
Height	Afr47k+Eur47k (MultiSuSiE)	chr1:25005261:G:A	25005261	0.000308777
Height	Afr47k+Eur47k (MultiSuSiE)	chr1:25005094:A:G	25005094	0.000115307
Height	Eur94k (SuSiE)	chr1:25005094:A:G	25005094	2.8031e-09
Height	Afr47k+Eur47k (MultiSuSiE)	chr1:25004977:A:G	25004977	0.00046947
Height	Eur94k (SuSiE)	chr1:25004977:A:G	25004977	4.92828e-09
Height	Eur94k (SuSiE)	chr1:25004920:A:G	25004920	2.64016e-09
Height	Afr47k+Eur47k (MultiSuSiE)	chr1:25004920:A:G	25004920	0.000290021
Height	Afr47k+Eur47k (MultiSuSiE)	chr1:25004901:G:C	25004901	0.000156048
Height	Eur94k (SuSiE)	chr1:25004901:G:C	25004901	1.85365e-08
Height	Eur94k (SuSiE)	chr1:25004506:A:AGT	25004506	2.72647e-09
Height	Afr47k+Eur47k (MultiSuSiE)	chr1:25004506:A:AGT	25004506	0.000306962
Height	Eur94k (SuSiE)	chr1:25004463:T:C	25004463	2.63437e-09
Height	Afr47k+Eur47k (MultiSuSiE)	chr1:25004463:T:C	25004463	0.000298829
Height	Afr47k+Eur47k (MultiSuSiE)	chr1:25004403:G:A	25004403	0.000234875
Height	Afr47k+Eur47k (MultiSuSiE)	chr1:25004102:C:T	25004102	0.000252272
Height	Afr47k+Eur47k (MultiSuSiE)	chr1:25003968:G:A	25003968	0.00016263
Height	Eur94k (SuSiE)	chr1:25003968:G:A	25003968	2.12991e-08
Height	Eur94k (SuSiE)	chr1:25003500:T:C	25003500	5.303e-09
Height	Afr47k+Eur47k (MultiSuSiE)	chr1:25003500:T:C	25003500	0.000483791
Height	Eur94k (SuSiE)	chr1:25003492:A:G	25003492	2.06929e-08
Height	Afr47k+Eur47k (MultiSuSiE)	chr1:25003492:A:G	25003492	0.000153643
Height	Afr47k+Eur47k (MultiSuSiE)	chr1:25003328:A:T	25003328	0.000225815
Height	Afr47k+Eur47k (MultiSuSiE)	chr1:25003287:T:C	25003287	0.000308474
Height	Eur94k (SuSiE)	chr1:25003287:T:C	25003287	2.64422e-09
Height	Eur94k (SuSiE)	chr1:25003261:G:A	25003261	4.49586e-09
Height	Afr47k+Eur47k (MultiSuSiE)	chr1:25003261:G:A	25003261	0.000162773
Height	Eur94k (SuSiE)	chr1:25003231:C:G	25003231	5.058e-09
Height	Afr47k+Eur47k (MultiSuSiE)	chr1:25003231:C:G	25003231	0.000456999
Height	Afr47k+Eur47k (MultiSuSiE)	chr1:25003186:G:C	25003186	0.000237146
Height	Afr47k+Eur47k (MultiSuSiE)	chr1:25003056:C:G	25003056	0.000231232
Height	Afr47k+Eur47k (MultiSuSiE)	chr1:25002709:ATATAT:A	25002709	0.000241437
Height	Afr47k+Eur47k (MultiSuSiE)	chr1:25002629:T:C	25002629	0.000246228
Height	Eur94k (SuSiE)	chr1:25002604:ATATAT:A	25002604	9.63501e-09
Height	Afr47k+Eur47k (MultiSuSiE)	chr1:25002604:ATATAT:A	25002604	0.000187375
Height	Eur94k (SuSiE)	chr1:25002595:GATA:G	25002595	2.74363e-09
Height	Afr47k+Eur47k (MultiSuSiE)	chr1:25002595:GATA:G	25002595	0.00031564
Height	Afr47k+Eur47k (MultiSuSiE)	chr1:25002524:G:A	25002524	0.000323747
Height	Eur94k (SuSiE)	chr1:25002524:G:A	25002524	2.66969e-09
Height	Eur94k (SuSiE)	chr1:25002512:AAC:A	25002512	2.9489e-09
Height	Afr47k+Eur47k (MultiSuSiE)	chr1:25002512:AAC:A	25002512	0.000311708
Height	Eur94k (SuSiE)	chr1:25002510:G:A	25002510	2.76503e-09
Height	Afr47k+Eur47k (MultiSuSiE)	chr1:25002510:G:A	25002510	0.000207552
Height	Eur94k (SuSiE)	chr1:25002503:G:A	25002503	3.9877e-09
Height	Afr47k+Eur47k (MultiSuSiE)	chr1:25002503:G:A	25002503	0.000353144
Height	Eur94k (SuSiE)	chr1:25001856:C:T	25001856	2.58118e-09
Height	Afr47k+Eur47k (MultiSuSiE)	chr1:25001856:C:T	25001856	0.000302475
Height	Eur94k (SuSiE)	chr1:25001816:A:C	25001816	4.84228e-09
Height	Afr47k+Eur47k (MultiSuSiE)	chr1:25001816:A:C	25001816	0.000413429
Height	Afr47k+Eur47k (MultiSuSiE)	chr1:25001654:C:CGGT	25001654	0.000186366
Height	Eur94k (SuSiE)	chr1:25001654:C:CGGT	25001654	8.92425e-09
Height	Eur94k (SuSiE)	chr1:25001518:G:A	25001518	3.87397e-09
Height	Afr47k+Eur47k (MultiSuSiE)	chr1:25001518:G:A	25001518	0.000121838
Height	Afr47k+Eur47k (MultiSuSiE)	chr1:25001503:C:G	25001503	0.000225262
Height	Afr47k+Eur47k (MultiSuSiE)	chr1:25001424:G:A	25001424	0.00024046
Height	Afr47k+Eur47k (MultiSuSiE)	chr1:25001368:G:A	25001368	0.00023897
Height	Eur94k (SuSiE)	chr1:25001162:C:T	25001162	2.73689e-09
Height	Afr47k+Eur47k (MultiSuSiE)	chr1:25001162:C:T	25001162	0.00060365
Height	Afr47k+Eur47k (MultiSuSiE)	chr1:25001073:T:C	25001073	0.000232798
Height	Afr47k+Eur47k (MultiSuSiE)	chr1:25000986:G:C	25000986	0.000244569
Height	Eur94k (SuSiE)	chr1:25000915:T:G	25000915	4.59269e-09
Height	Afr47k+Eur47k (MultiSuSiE)	chr1:25000915:T:G	25000915	0.000388895
Height	Afr47k+Eur47k (MultiSuSiE)	chr1:25000718:A:G	25000718	0.000238758
Height	Afr47k+Eur47k (MultiSuSiE)	chr1:25000582:G:A	25000582	0.000238692
Height	Afr47k+Eur47k (MultiSuSiE)	chr1:25000418:C:T	25000418	0.000242407
Height	Afr47k+Eur47k (MultiSuSiE)	chr1:25000338:A:ATT	25000338	0.000269183
Height	Eur94k (SuSiE)	chr1:25000338:AT:A	25000338	3.87548e-09
Height	Afr47k+Eur47k (MultiSuSiE)	chr1:25000338:A:ATTT	25000338	0.00023385
Height	Afr47k+Eur47k (MultiSuSiE)	chr1:25000338:A:AT	25000338	0.000317088
Height	Afr47k+Eur47k (MultiSuSiE)	chr1:25000338:AT:A	25000338	0.000101562
Height	Eur94k (SuSiE)	chr1:25000295:G:A	25000295	3.71585e-09
Height	Afr47k+Eur47k (MultiSuSiE)	chr1:25000295:G:A	25000295	0.000115209
Height	Afr47k+Eur47k (MultiSuSiE)	chr1:25000197:C:T	25000197	0.000186197
Height	Eur94k (SuSiE)	chr1:25000197:C:T	25000197	9.96631e-09
Height	Afr47k+Eur47k (MultiSuSiE)	chr1:25000166:T:A	25000166	0.000128091
Height	Eur94k (SuSiE)	chr1:25000166:T:A	25000166	3.84178e-09
Height	Eur94k (SuSiE)	chr1:25000058:A:C	25000058	4.1486e-09
Height	Afr47k+Eur47k (MultiSuSiE)	chr1:25000058:A:C	25000058	0.000136448
Height	Afr47k+Eur47k (MultiSuSiE)	chr1:24999872:T:G	24999872	0.000236721
Height	Afr47k+Eur47k (MultiSuSiE)	chr1:24999822:C:T	24999822	0.000401231
Height	Eur94k (SuSiE)	chr1:24999822:C:T	24999822	2.47609e-09
Height	Eur94k (SuSiE)	chr1:24999346:A:G	24999346	2.35749e-09
Height	Afr47k+Eur47k (MultiSuSiE)	chr1:24999346:A:G	24999346	0.000224138
Height	Eur94k (SuSiE)	chr1:24999267:G:A	24999267	3.503e-09
Height	Afr47k+Eur47k (MultiSuSiE)	chr1:24999267:G:A	24999267	0.0001174
Height	Afr47k+Eur47k (MultiSuSiE)	chr1:24998624:G:A	24998624	0.00025816
Height	Afr47k+Eur47k (MultiSuSiE)	chr1:24998457:C:T	24998457	0.000236294
Height	Afr47k+Eur47k (MultiSuSiE)	chr1:24998452:A:G	24998452	0.000302018
Height	Eur94k (SuSiE)	chr1:24998302:C:T	24998302	8.62227e-09
Height	Afr47k+Eur47k (MultiSuSiE)	chr1:24998302:C:T	24998302	0.000173246
Height	Eur94k (SuSiE)	chr1:24998278:G:A	24998278	5.35894e-09
Height	Afr47k+Eur47k (MultiSuSiE)	chr1:24998278:G:A	24998278	0.000217398
Height	Afr47k+Eur47k (MultiSuSiE)	chr1:24997943:G:A	24997943	0.000244887
Height	Afr47k+Eur47k (MultiSuSiE)	chr1:24997864:C:A	24997864	0.000237177
Height	Afr47k+Eur47k (MultiSuSiE)	chr1:24997457:G:A	24997457	0.000239901
Height	Afr47k+Eur47k (MultiSuSiE)	chr1:24997373:C:T	24997373	0.000268704
Height	Eur94k (SuSiE)	chr1:24997373:C:T	24997373	2.45148e-09
Height	Afr47k+Eur47k (MultiSuSiE)	chr1:24997373:C:A	24997373	0.000243474
Height	Afr47k+Eur47k (MultiSuSiE)	chr1:24996973:A:T	24996973	0.000134923
Height	Eur94k (SuSiE)	chr1:24996973:A:T	24996973	3.95826e-09
Height	Afr47k+Eur47k (MultiSuSiE)	chr1:24996846:G:A	24996846	0.00026228
Height	Eur94k (SuSiE)	chr1:24996556:G:A	24996556	2.80723e-09
Height	Afr47k+Eur47k (MultiSuSiE)	chr1:24996556:G:A	24996556	0.00155397
Height	Eur94k (SuSiE)	chr1:24996348:G:A	24996348	8.73858e-09
Height	Afr47k+Eur47k (MultiSuSiE)	chr1:24996348:G:A	24996348	0.00519015
Height	Eur94k (SuSiE)	chr1:24996320:A:C	24996320	8.1515e-09
Height	Afr47k+Eur47k (MultiSuSiE)	chr1:24996320:A:C	24996320	0.00284153
Height	Afr47k+Eur47k (MultiSuSiE)	chr1:24996317:A:G	24996317	0.00297373
Height	Eur94k (SuSiE)	chr1:24996317:A:G	24996317	8.31554e-09
Height	Afr47k+Eur47k (MultiSuSiE)	chr1:24996286:A:G	24996286	0.000357909
Height	Eur94k (SuSiE)	chr1:24996286:A:G	24996286	4.1761e-09
Height	Eur94k (SuSiE)	chr1:24996083:A:G	24996083	4.86784e-09
Height	Afr47k+Eur47k (MultiSuSiE)	chr1:24996083:A:G	24996083	0.00100174
Height	Afr47k+Eur47k (MultiSuSiE)	chr1:24996008:G:A	24996008	0.000227485
Height	Afr47k+Eur47k (MultiSuSiE)	chr1:24995784:C:T	24995784	0.000234077
Height	Eur94k (SuSiE)	chr1:24995739:C:T	24995739	3.73092e-09
Height	Afr47k+Eur47k (MultiSuSiE)	chr1:24995739:C:T	24995739	0.000137394
Height	Eur94k (SuSiE)	chr1:24995685:C:T	24995685	3.73731e-09
Height	Afr47k+Eur47k (MultiSuSiE)	chr1:24995685:C:T	24995685	0.000142282
Height	Afr47k+Eur47k (MultiSuSiE)	chr1:24995652:G:A	24995652	0.000259689
Height	Afr47k+Eur47k (MultiSuSiE)	chr1:24995498:G:A	24995498	0.000233053
Height	Afr47k+Eur47k (MultiSuSiE)	chr1:24995300:A:C	24995300	0.000305702
Height	Eur94k (SuSiE)	chr1:24995274:C:T	24995274	3.73056e-09
Height	Afr47k+Eur47k (MultiSuSiE)	chr1:24995274:C:T	24995274	0.000137114
Height	Afr47k+Eur47k (MultiSuSiE)	chr1:24995263:C:G	24995263	0.00019468
Height	Eur94k (SuSiE)	chr1:24995263:C:G	24995263	1.38985e-08
Height	Eur94k (SuSiE)	chr1:24995106:A:G	24995106	3.70097e-09
Height	Afr47k+Eur47k (MultiSuSiE)	chr1:24995106:A:G	24995106	0.000129802
Height	Eur94k (SuSiE)	chr1:24995066:A:G	24995066	6.76818e-09
Height	Afr47k+Eur47k (MultiSuSiE)	chr1:24995066:A:G	24995066	0.000186233
Height	Eur94k (SuSiE)	chr1:24994727:A:G	24994727	6.27699e-08
Height	Afr47k+Eur47k (MultiSuSiE)	chr1:24994727:A:G	24994727	0.000207309
Height	Afr47k+Eur47k (MultiSuSiE)	chr1:24994407:C:T	24994407	0.0002474
Height	Afr47k+Eur47k (MultiSuSiE)	chr1:24994353:C:T	24994353	0.000247872
Height	Afr47k+Eur47k (MultiSuSiE)	chr1:24994222:C:T	24994222	0.000190821
Height	Eur94k (SuSiE)	chr1:24994222:C:T	24994222	9.48144e-09
Height	Afr47k+Eur47k (MultiSuSiE)	chr1:24993857:C:T	24993857	0.000238245
Height	Eur94k (SuSiE)	chr1:24993745:G:A	24993745	3.70761e-09
Height	Afr47k+Eur47k (MultiSuSiE)	chr1:24993745:G:A	24993745	0.000129386
Height	Afr47k+Eur47k (MultiSuSiE)	chr1:24992835:C:G	24992835	0.000247319
Height	Afr47k+Eur47k (MultiSuSiE)	chr1:24992577:G:A	24992577	0.000256386
Height	Afr47k+Eur47k (MultiSuSiE)	chr1:24992278:A:AAAAAC	24992278	0.000122801
Height	Eur94k (SuSiE)	chr1:24992278:A:AAAAAC	24992278	3.68669e-09
Height	Afr47k+Eur47k (MultiSuSiE)	chr1:24991980:C:A	24991980	0.000301677
Height	Afr47k+Eur47k (MultiSuSiE)	chr1:24991842:C:CGGCTGCTGACTTACA	24991842	0.000317121
Height	Afr47k+Eur47k (MultiSuSiE)	chr1:24991841:C:CTTAA	24991841	0.000322641
Height	Afr47k+Eur47k (MultiSuSiE)	chr1:24991734:G:T	24991734	0.000219948
Height	Eur94k (SuSiE)	chr1:24991734:G:T	24991734	1.98981e-08
Height	Afr47k+Eur47k (MultiSuSiE)	chr1:24991651:G:A	24991651	0.000305808
Height	Afr47k+Eur47k (MultiSuSiE)	chr1:24991630:G:T	24991630	0.000167291
Height	Eur94k (SuSiE)	chr1:24991630:G:T	24991630	3.77196e-08
Height	Eur94k (SuSiE)	chr1:24991628:G:A	24991628	8.88962e-09
Height	Afr47k+Eur47k (MultiSuSiE)	chr1:24991628:G:A	24991628	0.000191044
Height	Afr47k+Eur47k (MultiSuSiE)	chr1:24991540:A:G	24991540	0.000194214
Height	Eur94k (SuSiE)	chr1:24991540:A:G	24991540	9.22751e-09
Height	Afr47k+Eur47k (MultiSuSiE)	chr1:24991440:C:T	24991440	0.000255482
Height	Afr47k+Eur47k (MultiSuSiE)	chr1:24991311:A:AT	24991311	0.000192599
Height	Eur94k (SuSiE)	chr1:24991311:A:AT	24991311	9.13227e-09
Height	Eur94k (SuSiE)	chr1:24991255:G:C	24991255	9.01495e-09
Height	Afr47k+Eur47k (MultiSuSiE)	chr1:24991255:G:C	24991255	0.000195392
Height	Afr47k+Eur47k (MultiSuSiE)	chr1:24991220:A:T	24991220	0.000123163
Height	Eur94k (SuSiE)	chr1:24991220:A:T	24991220	3.66646e-09
Height	Afr47k+Eur47k (MultiSuSiE)	chr1:24991193:C:T	24991193	0.00012192
Height	Eur94k (SuSiE)	chr1:24991193:C:T	24991193	3.73305e-09
Height	Eur94k (SuSiE)	chr1:24991081:T:C	24991081	9.12797e-09
Height	Afr47k+Eur47k (MultiSuSiE)	chr1:24991081:T:C	24991081	0.000192361
Height	Afr47k+Eur47k (MultiSuSiE)	chr1:24991057:C:T	24991057	0.000255777
Height	Afr47k+Eur47k (MultiSuSiE)	chr1:24990959:C:T	24990959	0.000192584
Height	Eur94k (SuSiE)	chr1:24990959:C:T	24990959	9.12654e-09
Height	Afr47k+Eur47k (MultiSuSiE)	chr1:24990914:T:C	24990914	0.000231558
Height	Afr47k+Eur47k (MultiSuSiE)	chr1:24990794:A:G	24990794	0.000755964
Height	Eur94k (SuSiE)	chr1:24990794:A:G	24990794	7.3219e-09
Height	Eur94k (SuSiE)	chr1:24990737:C:G	24990737	6.55086e-09
Height	Afr47k+Eur47k (MultiSuSiE)	chr1:24990737:C:G	24990737	0.000711675
Height	Eur94k (SuSiE)	chr1:24990583:G:A	24990583	9.53167e-09
Height	Afr47k+Eur47k (MultiSuSiE)	chr1:24990583:G:A	24990583	0.00019329
Height	Afr47k+Eur47k (MultiSuSiE)	chr1:24990433:C:T	24990433	0.000118949
Height	Eur94k (SuSiE)	chr1:24990433:C:T	24990433	3.51656e-09
Height	Afr47k+Eur47k (MultiSuSiE)	chr1:24990120:G:A	24990120	0.00026955
Height	Afr47k+Eur47k (MultiSuSiE)	chr1:24989736:C:CT	24989736	0.00023944
Height	Afr47k+Eur47k (MultiSuSiE)	chr1:24989582:A:ATT	24989582	0.000224679
Height	Afr47k+Eur47k (MultiSuSiE)	chr1:24989582:ATT:A	24989582	0.000224408
Height	Eur94k (SuSiE)	chr1:24989582:A:AT	24989582	7.41547e-09
Height	Afr47k+Eur47k (MultiSuSiE)	chr1:24989582:AT:A	24989582	0.000220775
Height	Afr47k+Eur47k (MultiSuSiE)	chr1:24989582:A:AT	24989582	0.000205896
Height	Afr47k+Eur47k (MultiSuSiE)	chr1:24989582:ATTT:A	24989582	0.00014753
Height	Eur94k (SuSiE)	chr1:24989582:ATTT:A	24989582	4.68082e-09
Height	Afr47k+Eur47k (MultiSuSiE)	chr1:24989486:A:G	24989486	0.000281785
Height	Eur94k (SuSiE)	chr1:24989486:A:G	24989486	1.04903e-08
Height	Afr47k+Eur47k (MultiSuSiE)	chr1:24989392:A:G	24989392	0.000225386
Height	Afr47k+Eur47k (MultiSuSiE)	chr1:24989358:G:C	24989358	0.000219077
Height	Afr47k+Eur47k (MultiSuSiE)	chr1:24989314:A:T	24989314	0.000216663
Height	Afr47k+Eur47k (MultiSuSiE)	chr1:24989097:G:C	24989097	0.000317266
Height	Afr47k+Eur47k (MultiSuSiE)	chr1:24988919:G:A	24988919	0.000148071
Height	Eur94k (SuSiE)	chr1:24988919:G:A	24988919	4.29892e-09
Height	Afr47k+Eur47k (MultiSuSiE)	chr1:24988827:C:A	24988827	0.000220938
Height	Afr47k+Eur47k (MultiSuSiE)	chr1:24988423:A:G	24988423	0.000224367
Height	Eur94k (SuSiE)	chr1:24988403:T:C	24988403	7.86096e-09
Height	Afr47k+Eur47k (MultiSuSiE)	chr1:24988403:T:C	24988403	0.000393389
Height	Afr47k+Eur47k (MultiSuSiE)	chr1:24988061:G:A	24988061	0.000240194
Height	Eur94k (SuSiE)	chr1:24987627:G:A	24987627	4.30564e-09
Height	Afr47k+Eur47k (MultiSuSiE)	chr1:24987627:G:A	24987627	0.000193196
Height	Afr47k+Eur47k (MultiSuSiE)	chr1:24987613:G:A	24987613	0.000222731
Height	Afr47k+Eur47k (MultiSuSiE)	chr1:24987371:G:A	24987371	0.000225365
Height	Eur94k (SuSiE)	chr1:24987355:A:AC	24987355	4.90565e-09
Height	Afr47k+Eur47k (MultiSuSiE)	chr1:24987355:A:AC	24987355	0.00042549
Height	Afr47k+Eur47k (MultiSuSiE)	chr1:24987307:G:T	24987307	0.000210296
Height	Eur94k (SuSiE)	chr1:24987307:G:T	24987307	7.1337e-09
Height	Afr47k+Eur47k (MultiSuSiE)	chr1:24987252:C:T	24987252	0.000220951
Height	Afr47k+Eur47k (MultiSuSiE)	chr1:24987237:C:T	24987237	0.000249815
Height	Afr47k+Eur47k (MultiSuSiE)	chr1:24986936:G:A	24986936	0.000250463
Height	Afr47k+Eur47k (MultiSuSiE)	chr1:24986471:T:C	24986471	0.000654992
Height	Eur94k (SuSiE)	chr1:24986471:T:C	24986471	4.43715e-09
Height	Afr47k+Eur47k (MultiSuSiE)	chr1:24986146:G:A	24986146	0.000222482
Height	Afr47k+Eur47k (MultiSuSiE)	chr1:24985788:A:G	24985788	0.000224377
Height	Afr47k+Eur47k (MultiSuSiE)	chr1:24985544:C:A	24985544	0.000234769
Height	Afr47k+Eur47k (MultiSuSiE)	chr1:24985537:T:C	24985537	0.000167051
Height	Eur94k (SuSiE)	chr1:24985537:T:C	24985537	2.89894e-09
Height	Afr47k+Eur47k (MultiSuSiE)	chr1:24985532:C:T	24985532	0.000234764
Height	Eur94k (SuSiE)	chr1:24984952:G:T	24984952	8.96281e-09
Height	Afr47k+Eur47k (MultiSuSiE)	chr1:24984952:G:T	24984952	0.000248773
Height	Eur94k (SuSiE)	chr1:24984935:G:A	24984935	9.0398e-09
Height	Afr47k+Eur47k (MultiSuSiE)	chr1:24984935:G:A	24984935	0.000222817
Height	Afr47k+Eur47k (MultiSuSiE)	chr1:24984459:C:T	24984459	0.000233394
Height	Afr47k+Eur47k (MultiSuSiE)	chr1:24984360:G:A	24984360	0.000232432
Height	Afr47k+Eur47k (MultiSuSiE)	chr1:24984304:G:A	24984304	0.000223854
Height	Afr47k+Eur47k (MultiSuSiE)	chr1:24984281:T:G	24984281	0.000223717
Height	Afr47k+Eur47k (MultiSuSiE)	chr1:24984230:G:T	24984230	0.000228262
Height	Afr47k+Eur47k (MultiSuSiE)	chr1:24984191:C:T	24984191	0.000217406
Height	Afr47k+Eur47k (MultiSuSiE)	chr1:24984171:C:T	24984171	0.000258954
Height	Afr47k+Eur47k (MultiSuSiE)	chr1:24984023:T:G	24984023	0.000227704
Height	Afr47k+Eur47k (MultiSuSiE)	chr1:24983908:G:T	24983908	0.000235838
Height	Afr47k+Eur47k (MultiSuSiE)	chr1:24983837:T:C	24983837	0.000238471
Height	Afr47k+Eur47k (MultiSuSiE)	chr1:24983705:C:T	24983705	0.000222694
Height	Afr47k+Eur47k (MultiSuSiE)	chr1:24983703:C:G	24983703	0.000219348
Height	Afr47k+Eur47k (MultiSuSiE)	chr1:24983623:C:G	24983623	0.000218828
Height	Afr47k+Eur47k (MultiSuSiE)	chr1:24983587:G:A	24983587	0.000240483
Height	Afr47k+Eur47k (MultiSuSiE)	chr1:24983540:C:T	24983540	0.000223444
Height	Afr47k+Eur47k (MultiSuSiE)	chr1:24983518:G:C	24983518	0.000157422
Height	Eur94k (SuSiE)	chr1:24983518:G:C	24983518	2.69008e-09
Height	Eur94k (SuSiE)	chr1:24983484:C:T	24983484	1.12073e-08
Height	Afr47k+Eur47k (MultiSuSiE)	chr1:24983484:C:T	24983484	0.000280108
Height	Afr47k+Eur47k (MultiSuSiE)	chr1:24983434:G:A	24983434	0.000225191
Height	Afr47k+Eur47k (MultiSuSiE)	chr1:24983331:A:G	24983331	0.000130338
Height	Eur94k (SuSiE)	chr1:24983331:A:G	24983331	2.47196e-09
Height	Afr47k+Eur47k (MultiSuSiE)	chr1:24983236:C:T	24983236	0.000217643
Height	Afr47k+Eur47k (MultiSuSiE)	chr1:24983225:C:T	24983225	0.000246815
Height	Eur94k (SuSiE)	chr1:24983218:G:C	24983218	2.78625e-09
Height	Afr47k+Eur47k (MultiSuSiE)	chr1:24983218:G:C	24983218	0.000129924
Height	Afr47k+Eur47k (MultiSuSiE)	chr1:24983210:G:A	24983210	0.000237806
Height	Afr47k+Eur47k (MultiSuSiE)	chr1:24982768:A:G	24982768	8.43317e-05
Height	Eur94k (SuSiE)	chr1:24982768:A:G	24982768	2.54035e-09
Height	Afr47k+Eur47k (MultiSuSiE)	chr1:24982532:A:G	24982532	0.000228594
Height	Afr47k+Eur47k (MultiSuSiE)	chr1:24982414:G:GT	24982414	8.99093e-05
Height	Eur94k (SuSiE)	chr1:24982414:G:GT	24982414	2.43073e-09
Height	Afr47k+Eur47k (MultiSuSiE)	chr1:24982414:GT:G	24982414	0.000257332
Height	Afr47k+Eur47k (MultiSuSiE)	chr1:24982414:G:GTT	24982414	0.000219817
Height	Eur94k (SuSiE)	chr1:24982167:TC:T	24982167	2.37567e-09
Height	Afr47k+Eur47k (MultiSuSiE)	chr1:24982167:TC:T	24982167	9.22433e-05
Height	Afr47k+Eur47k (MultiSuSiE)	chr1:24982040:T:G	24982040	0.000109834
Height	Eur94k (SuSiE)	chr1:24982040:T:G	24982040	4.14817e-09
Height	Afr47k+Eur47k (MultiSuSiE)	chr1:24982009:C:T	24982009	0.000491884
Height	Eur94k (SuSiE)	chr1:24981889:G:C	24981889	1.19021e-08
Height	Afr47k+Eur47k (MultiSuSiE)	chr1:24981889:G:C	24981889	0.000267203
Height	Afr47k+Eur47k (MultiSuSiE)	chr1:24981825:A:C	24981825	0.000279215
Height	Afr47k+Eur47k (MultiSuSiE)	chr1:24981785:C:T	24981785	0.000148019
Height	Eur94k (SuSiE)	chr1:24981785:C:T	24981785	2.43675e-09
Height	Afr47k+Eur47k (MultiSuSiE)	chr1:24981766:C:T	24981766	0.000223287
Height	Eur94k (SuSiE)	chr1:24981766:C:T	24981766	2.32128e-09
Height	Afr47k+Eur47k (MultiSuSiE)	chr1:24981567:C:T	24981567	0.000237717
Height	Eur94k (SuSiE)	chr1:24980943:A:G	24980943	8.5488e-09
Height	Afr47k+Eur47k (MultiSuSiE)	chr1:24980943:A:G	24980943	0.000203092
Height	Afr47k+Eur47k (MultiSuSiE)	chr1:24980916:C:T	24980916	0.000243828
Height	Afr47k+Eur47k (MultiSuSiE)	chr1:24980467:T:C	24980467	0.000222265
Height	Afr47k+Eur47k (MultiSuSiE)	chr1:24980122:C:CT	24980122	0.000217992
Height	Afr47k+Eur47k (MultiSuSiE)	chr1:24980083:GC:G	24980083	0.000125887
Height	Afr47k+Eur47k (MultiSuSiE)	chr1:24980083:G:GC	24980083	0.000229988
Height	Eur94k (SuSiE)	chr1:24980083:GC:G	24980083	6.64926e-09
Height	Eur94k (SuSiE)	chr1:24979951:G:A	24979951	5.21941e-09
Height	Afr47k+Eur47k (MultiSuSiE)	chr1:24979951:G:A	24979951	0.000241172
Height	Afr47k+Eur47k (MultiSuSiE)	chr1:24979292:T:G	24979292	0.000216502
Height	Eur94k (SuSiE)	chr1:24979292:T:G	24979292	1.12652e-08
Height	Afr47k+Eur47k (MultiSuSiE)	chr1:24979258:C:T	24979258	0.00026086
Height	Afr47k+Eur47k (MultiSuSiE)	chr1:24979214:G:A	24979214	0.000233633
Height	Afr47k+Eur47k (MultiSuSiE)	chr1:24979182:T:G	24979182	9.28108e-05
Height	Eur94k (SuSiE)	chr1:24979182:T:G	24979182	4.79683e-09
Height	Eur94k (SuSiE)	chr1:24979174:G:A	24979174	6.45313e-09
Height	Afr47k+Eur47k (MultiSuSiE)	chr1:24979174:G:A	24979174	0.000197586
Height	Afr47k+Eur47k (MultiSuSiE)	chr1:24979125:C:G	24979125	0.00024473
Height	Eur94k (SuSiE)	chr1:24979116:G:A	24979116	4.19129e-09
Height	Afr47k+Eur47k (MultiSuSiE)	chr1:24979116:G:A	24979116	8.90362e-05
Height	Afr47k+Eur47k (MultiSuSiE)	chr1:24978850:G:C	24978850	0.000237132
Height	Afr47k+Eur47k (MultiSuSiE)	chr1:24978830:A:G	24978830	0.000230893
Height	Afr47k+Eur47k (MultiSuSiE)	chr1:24978770:G:A	24978770	0.000491436
Height	Eur94k (SuSiE)	chr1:24978770:G:A	24978770	6.56906e-09
Height	Afr47k+Eur47k (MultiSuSiE)	chr1:24978681:C:T	24978681	0.000218265
Height	Eur94k (SuSiE)	chr1:24978681:C:T	24978681	1.06897e-08
Height	Eur94k (SuSiE)	chr1:24978669:T:C	24978669	1.03429e-08
Height	Afr47k+Eur47k (MultiSuSiE)	chr1:24978669:T:C	24978669	0.000227029
Height	Eur94k (SuSiE)	chr1:24978666:A:G	24978666	1.05649e-08
Height	Afr47k+Eur47k (MultiSuSiE)	chr1:24978666:A:G	24978666	0.000229257
Height	Afr47k+Eur47k (MultiSuSiE)	chr1:24978623:T:C	24978623	0.000234904
Height	Eur94k (SuSiE)	chr1:24978623:T:C	24978623	1.04425e-08
Height	Afr47k+Eur47k (MultiSuSiE)	chr1:24978613:G:A	24978613	0.000239306
Height	Afr47k+Eur47k (MultiSuSiE)	chr1:24978061:C:T	24978061	0.000238942
Height	Eur94k (SuSiE)	chr1:24978061:C:T	24978061	1.10349e-08
Height	Eur94k (SuSiE)	chr1:24977973:C:T	24977973	1.24946e-08
Height	Afr47k+Eur47k (MultiSuSiE)	chr1:24977973:C:T	24977973	0.000244511
Height	Afr47k+Eur47k (MultiSuSiE)	chr1:24977972:G:C	24977972	0.000235026
Height	Eur94k (SuSiE)	chr1:24977972:G:C	24977972	1.19079e-08
Height	Eur94k (SuSiE)	chr1:24977876:AAATAAT:A	24977876	1.1047e-08
Height	Afr47k+Eur47k (MultiSuSiE)	chr1:24977876:AAATAAT:A	24977876	0.00018939
Height	Afr47k+Eur47k (MultiSuSiE)	chr1:24977876:AAATAATAAT:A	24977876	0.000334959
Height	Eur94k (SuSiE)	chr1:24977876:AAATAATAATAAT:A	24977876	5.60844e-09
Height	Eur94k (SuSiE)	chr1:24977876:A:AAAT	24977876	4.38432e-09
Height	Eur94k (SuSiE)	chr1:24977876:AAAT:A	24977876	7.50862e-09
Height	Afr47k+Eur47k (MultiSuSiE)	chr1:24977876:A:AAATAAT	24977876	0.000192833
Height	Afr47k+Eur47k (MultiSuSiE)	chr1:24977876:A:AAATAATAAT	24977876	0.000229472
Height	Eur94k (SuSiE)	chr1:24977876:A:AAATAAT	24977876	1.16091e-08
Height	Afr47k+Eur47k (MultiSuSiE)	chr1:24977876:AAATAATAATAAT:A	24977876	0.000480593
Height	Afr47k+Eur47k (MultiSuSiE)	chr1:24977876:AAAT:A	24977876	0.000223716
Height	Afr47k+Eur47k (MultiSuSiE)	chr1:24977876:A:AAAT	24977876	0.000131516
Height	Afr47k+Eur47k (MultiSuSiE)	chr1:24977643:A:G	24977643	0.000239726
Height	Eur94k (SuSiE)	chr1:24977643:A:G	24977643	9.66971e-09
Height	Afr47k+Eur47k (MultiSuSiE)	chr1:24977566:C:T	24977566	0.000228198
Height	Afr47k+Eur47k (MultiSuSiE)	chr1:24977455:G:T	24977455	0.000229867
Height	Eur94k (SuSiE)	chr1:24977453:A:G	24977453	1.26488e-08
Height	Afr47k+Eur47k (MultiSuSiE)	chr1:24977453:A:G	24977453	0.000381931
Height	Eur94k (SuSiE)	chr1:24977414:G:A	24977414	1.54794e-08
Height	Afr47k+Eur47k (MultiSuSiE)	chr1:24977414:G:A	24977414	0.000332917
Height	Afr47k+Eur47k (MultiSuSiE)	chr1:24977413:C:T	24977413	0.000288239
Height	Afr47k+Eur47k (MultiSuSiE)	chr1:24977271:T:G	24977271	0.000112288
Height	Eur94k (SuSiE)	chr1:24977271:T:G	24977271	5.21648e-09
Height	Afr47k+Eur47k (MultiSuSiE)	chr1:24977139:T:C	24977139	0.000247421
Height	Afr47k+Eur47k (MultiSuSiE)	chr1:24977085:A:G	24977085	0.00037267
Height	Eur94k (SuSiE)	chr1:24977085:A:G	24977085	1.7122e-08
Height	Afr47k+Eur47k (MultiSuSiE)	chr1:24977046:C:T	24977046	0.000233232
Height	Afr47k+Eur47k (MultiSuSiE)	chr1:24976971:A:C	24976971	0.000225285
Height	Afr47k+Eur47k (MultiSuSiE)	chr1:24976924:T:G	24976924	0.000237446
Height	Afr47k+Eur47k (MultiSuSiE)	chr1:24976749:C:T	24976749	0.000233129
Height	Afr47k+Eur47k (MultiSuSiE)	chr1:24976489:T:C	24976489	0.000229812
Height	Afr47k+Eur47k (MultiSuSiE)	chr1:24976353:C:T	24976353	0.000225529
Height	Afr47k+Eur47k (MultiSuSiE)	chr1:24976327:C:T	24976327	0.000237441
Height	Afr47k+Eur47k (MultiSuSiE)	chr1:24976267:G:A	24976267	9.85236e-05
Height	Eur94k (SuSiE)	chr1:24976267:G:A	24976267	4.56433e-09
Height	Afr47k+Eur47k (MultiSuSiE)	chr1:24976004:G:A	24976004	0.000279482
Height	Eur94k (SuSiE)	chr1:24976004:G:A	24976004	1.09249e-08
Height	Afr47k+Eur47k (MultiSuSiE)	chr1:24975945:A:G	24975945	0.000239603
Height	Afr47k+Eur47k (MultiSuSiE)	chr1:24975685:T:A	24975685	0.000229878
Height	Eur94k (SuSiE)	chr1:24975523:T:C	24975523	5.83303e-09
Height	Afr47k+Eur47k (MultiSuSiE)	chr1:24975523:T:C	24975523	0.00042726
Height	Eur94k (SuSiE)	chr1:24975422:C:T	24975422	5.39676e-09
Height	Afr47k+Eur47k (MultiSuSiE)	chr1:24975422:C:T	24975422	0.000371768
Height	Eur94k (SuSiE)	chr1:24975378:T:C	24975378	1.02897e-08
Height	Afr47k+Eur47k (MultiSuSiE)	chr1:24975378:T:C	24975378	0.000275869
Height	Afr47k+Eur47k (MultiSuSiE)	chr1:24974986:T:A	24974986	0.00028766
Height	Eur94k (SuSiE)	chr1:24974986:T:A	24974986	1.1109e-08
Height	Afr47k+Eur47k (MultiSuSiE)	chr1:24974879:G:A	24974879	9.31819e-05
Height	Eur94k (SuSiE)	chr1:24974879:G:A	24974879	4.69626e-09
Height	Afr47k+Eur47k (MultiSuSiE)	chr1:24974756:T:C	24974756	0.000225991
Height	Afr47k+Eur47k (MultiSuSiE)	chr1:24974178:G:A	24974178	0.000382199
Height	Eur94k (SuSiE)	chr1:24974178:G:A	24974178	5.24107e-09
Height	Afr47k+Eur47k (MultiSuSiE)	chr1:24974142:A:C	24974142	0.000238276
Height	Afr47k+Eur47k (MultiSuSiE)	chr1:24974141:C:T	24974141	0.000295907
Height	Eur94k (SuSiE)	chr1:24974141:C:T	24974141	1.15722e-08
Height	Afr47k+Eur47k (MultiSuSiE)	chr1:24974050:T:C	24974050	0.00028747
Height	Eur94k (SuSiE)	chr1:24974050:T:C	24974050	1.132e-08
Height	Afr47k+Eur47k (MultiSuSiE)	chr1:24974003:T:C	24974003	0.000419218
Height	Eur94k (SuSiE)	chr1:24974003:T:C	24974003	1.01443e-08
Height	Eur94k (SuSiE)	chr1:24973945:T:C	24973945	4.68604e-09
Height	Afr47k+Eur47k (MultiSuSiE)	chr1:24973945:T:C	24973945	9.77263e-05
Height	Afr47k+Eur47k (MultiSuSiE)	chr1:24973939:C:T	24973939	0.000234408
Height	Afr47k+Eur47k (MultiSuSiE)	chr1:24973894:T:TC	24973894	0.000216494
Height	Afr47k+Eur47k (MultiSuSiE)	chr1:24973894:T:TTTC	24973894	0.000267049
Height	Eur94k (SuSiE)	chr1:24973894:T:TC	24973894	8.86575e-09
Height	Eur94k (SuSiE)	chr1:24973894:T:TTC	24973894	7.08778e-09
Height	Afr47k+Eur47k (MultiSuSiE)	chr1:24973894:T:C	24973894	0.000232588
Height	Afr47k+Eur47k (MultiSuSiE)	chr1:24973894:T:TTC	24973894	0.00015772
Height	Afr47k+Eur47k (MultiSuSiE)	chr1:24973878:C:T	24973878	0.000356912
Height	Eur94k (SuSiE)	chr1:24973878:C:T	24973878	1.18486e-08
Height	Afr47k+Eur47k (MultiSuSiE)	chr1:24973878:CT:C	24973878	0.000237675
Height	Afr47k+Eur47k (MultiSuSiE)	chr1:24973765:A:G	24973765	0.000300926
Height	Eur94k (SuSiE)	chr1:24973765:A:G	24973765	1.15268e-08
Height	Afr47k+Eur47k (MultiSuSiE)	chr1:24973647:A:G	24973647	0.000226207
Height	Afr47k+Eur47k (MultiSuSiE)	chr1:24973551:G:A	24973551	0.000292829
Height	Eur94k (SuSiE)	chr1:24973551:G:A	24973551	1.14595e-08
Height	Afr47k+Eur47k (MultiSuSiE)	chr1:24973393:C:T	24973393	0.000232055
Height	Afr47k+Eur47k (MultiSuSiE)	chr1:24973345:T:C	24973345	0.000287422
Height	Eur94k (SuSiE)	chr1:24973345:T:C	24973345	1.24162e-08
Height	Afr47k+Eur47k (MultiSuSiE)	chr1:24973325:G:A	24973325	0.000293725
Height	Eur94k (SuSiE)	chr1:24973325:G:A	24973325	1.17891e-08
Height	Afr47k+Eur47k (MultiSuSiE)	chr1:24973257:CCA:C	24973257	0.000294295
Height	Eur94k (SuSiE)	chr1:24973257:CCA:C	24973257	1.13249e-08
Height	Eur94k (SuSiE)	chr1:24973146:C:G	24973146	1.14939e-08
Height	Afr47k+Eur47k (MultiSuSiE)	chr1:24973146:C:G	24973146	0.000298456
Height	Afr47k+Eur47k (MultiSuSiE)	chr1:24973111:C:T	24973111	0.000302005
Height	Eur94k (SuSiE)	chr1:24973111:C:T	24973111	1.17777e-08
Height	Afr47k+Eur47k (MultiSuSiE)	chr1:24972982:C:T	24972982	0.000182177
Height	Eur94k (SuSiE)	chr1:24972982:C:T	24972982	5.61675e-09
Height	Afr47k+Eur47k (MultiSuSiE)	chr1:24972941:T:A	24972941	0.00029763
Height	Eur94k (SuSiE)	chr1:24972941:T:A	24972941	1.1242e-08
Height	Afr47k+Eur47k (MultiSuSiE)	chr1:24972935:C:T	24972935	0.000408875
Height	Eur94k (SuSiE)	chr1:24972935:C:T	24972935	5.22381e-09
Height	Eur94k (SuSiE)	chr1:24972913:T:A	24972913	1.17165e-08
Height	Afr47k+Eur47k (MultiSuSiE)	chr1:24972913:T:A	24972913	0.000305114
Height	Afr47k+Eur47k (MultiSuSiE)	chr1:24972742:G:A	24972742	0.000237136
Height	Afr47k+Eur47k (MultiSuSiE)	chr1:24972587:C:T	24972587	0.000238633
Height	Afr47k+Eur47k (MultiSuSiE)	chr1:24972350:C:T	24972350	0.000259216
Height	Eur94k (SuSiE)	chr1:24972350:C:T	24972350	2.44598e-08
Height	Afr47k+Eur47k (MultiSuSiE)	chr1:24972010:T:A	24972010	0.000235747
Height	Afr47k+Eur47k (MultiSuSiE)	chr1:24971917:G:A	24971917	0.000477296
Height	Eur94k (SuSiE)	chr1:24971917:G:A	24971917	4.43444e-08
Height	Afr47k+Eur47k (MultiSuSiE)	chr1:24971793:G:A	24971793	0.000451728
Height	Eur94k (SuSiE)	chr1:24971793:G:A	24971793	8.92141e-08
Height	Eur94k (SuSiE)	chr1:24971789:G:A	24971789	5.79328e-09
Height	Afr47k+Eur47k (MultiSuSiE)	chr1:24971789:G:A	24971789	0.000445554
Height	Eur94k (SuSiE)	chr1:24971213:T:C	24971213	5.9486e-09
Height	Afr47k+Eur47k (MultiSuSiE)	chr1:24971213:T:C	24971213	0.000425449
Height	Eur94k (SuSiE)	chr1:24971206:A:G	24971206	5.78978e-09
Height	Afr47k+Eur47k (MultiSuSiE)	chr1:24971206:A:G	24971206	0.000416312
Height	Afr47k+Eur47k (MultiSuSiE)	chr1:24971167:T:C	24971167	0.000447198
Height	Eur94k (SuSiE)	chr1:24971167:T:C	24971167	6.09583e-09
Height	Eur94k (SuSiE)	chr1:24971149:TGG:T	24971149	5.99207e-09
Height	Afr47k+Eur47k (MultiSuSiE)	chr1:24971149:TGG:T	24971149	0.000441708
Height	Eur94k (SuSiE)	chr1:24971117:AGT:A	24971117	3.76157e-09
Height	Afr47k+Eur47k (MultiSuSiE)	chr1:24971117:AGT:A	24971117	0.000139784
Height	Afr47k+Eur47k (MultiSuSiE)	chr1:24970995:G:T	24970995	0.000204627
Height	Eur94k (SuSiE)	chr1:24970995:G:T	24970995	9.39472e-09
Height	Afr47k+Eur47k (MultiSuSiE)	chr1:24970990:G:T	24970990	0.000538056
Height	Eur94k (SuSiE)	chr1:24970990:G:T	24970990	6.77444e-09
Height	Afr47k+Eur47k (MultiSuSiE)	chr1:24970979:TGTGA:T	24970979	0.000461039
Height	Eur94k (SuSiE)	chr1:24970979:TGTGA:T	24970979	5.96873e-09
Height	Afr47k+Eur47k (MultiSuSiE)	chr1:24970970:GTC:G	24970970	0.00044428
Height	Eur94k (SuSiE)	chr1:24970970:GTC:G	24970970	5.89733e-09
Height	Afr47k+Eur47k (MultiSuSiE)	chr1:24970876:G:A	24970876	0.000430697
Height	Eur94k (SuSiE)	chr1:24970876:G:A	24970876	6.03548e-09
Height	Eur94k (SuSiE)	chr1:24970827:G:A	24970827	1.94644e-08
Height	Afr47k+Eur47k (MultiSuSiE)	chr1:24970827:G:A	24970827	0.00026606
Height	Afr47k+Eur47k (MultiSuSiE)	chr1:24970792:A:G	24970792	0.000406393
Height	Eur94k (SuSiE)	chr1:24970792:A:G	24970792	5.61363e-09
Height	Afr47k+Eur47k (MultiSuSiE)	chr1:24970741:C:T	24970741	0.000236478
Height	Afr47k+Eur47k (MultiSuSiE)	chr1:24970726:G:T	24970726	0.000380038
Height	Eur94k (SuSiE)	chr1:24970726:G:T	24970726	5.57965e-09
Height	Eur94k (SuSiE)	chr1:24970693:G:A	24970693	4.54063e-09
Height	Afr47k+Eur47k (MultiSuSiE)	chr1:24970693:G:A	24970693	0.000167586
Height	Afr47k+Eur47k (MultiSuSiE)	chr1:24970310:G:A	24970310	0.000256064
Height	Afr47k+Eur47k (MultiSuSiE)	chr1:24970297:C:T	24970297	0.000232867
Height	Eur94k (SuSiE)	chr1:24970252:A:C	24970252	1.34227e-08
Height	Afr47k+Eur47k (MultiSuSiE)	chr1:24970252:A:C	24970252	0.000341783
Height	Afr47k+Eur47k (MultiSuSiE)	chr1:24970086:A:G	24970086	0.000281011
Height	Eur94k (SuSiE)	chr1:24970073:C:T	24970073	9.16786e-08
Height	Afr47k+Eur47k (MultiSuSiE)	chr1:24970073:C:T	24970073	0.00048521
Height	Afr47k+Eur47k (MultiSuSiE)	chr1:24970072:T:G	24970072	0.000485754
Height	Eur94k (SuSiE)	chr1:24970072:T:G	24970072	9.22231e-08
Height	Eur94k (SuSiE)	chr1:24970069:A:C	24970069	8.01193e-08
Height	Afr47k+Eur47k (MultiSuSiE)	chr1:24970069:A:C	24970069	0.000327761
Height	Afr47k+Eur47k (MultiSuSiE)	chr1:24970018:G:A	24970018	0.000224946
Height	Afr47k+Eur47k (MultiSuSiE)	chr1:24970010:C:T	24970010	0.000237198
Height	Afr47k+Eur47k (MultiSuSiE)	chr1:24969988:G:A	24969988	0.000280864
Height	Afr47k+Eur47k (MultiSuSiE)	chr1:24969987:T:C	24969987	0.00034891
Height	Eur94k (SuSiE)	chr1:24969987:T:C	24969987	1.33393e-08
Height	Afr47k+Eur47k (MultiSuSiE)	chr1:24969912:G:A	24969912	0.000274068
Height	Afr47k+Eur47k (MultiSuSiE)	chr1:24969877:A:G	24969877	0.000258293
Height	Afr47k+Eur47k (MultiSuSiE)	chr1:24969665:G:A	24969665	0.00025571
Height	Afr47k+Eur47k (MultiSuSiE)	chr1:24969518:T:G	24969518	0.000225322
Height	Afr47k+Eur47k (MultiSuSiE)	chr1:24969493:C:T	24969493	0.000233946
Height	Afr47k+Eur47k (MultiSuSiE)	chr1:24969444:A:G	24969444	0.000223194
Height	Afr47k+Eur47k (MultiSuSiE)	chr1:24969414:C:T	24969414	0.000225359
Height	Afr47k+Eur47k (MultiSuSiE)	chr1:24969402:G:A	24969402	0.000223164
Height	Afr47k+Eur47k (MultiSuSiE)	chr1:24969213:G:T	24969213	0.00023734
Height	Eur94k (SuSiE)	chr1:24969089:G:A	24969089	1.52112e-08
Height	Afr47k+Eur47k (MultiSuSiE)	chr1:24969089:G:A	24969089	0.000343608
Height	Afr47k+Eur47k (MultiSuSiE)	chr1:24968992:C:T	24968992	0.000230276
Height	Afr47k+Eur47k (MultiSuSiE)	chr1:24968911:T:C	24968911	0.000233298
Height	Afr47k+Eur47k (MultiSuSiE)	chr1:24968909:T:C	24968909	0.000234819
Height	Afr47k+Eur47k (MultiSuSiE)	chr1:24968795:G:A	24968795	0.00022289
Height	Afr47k+Eur47k (MultiSuSiE)	chr1:24968411:A:G	24968411	0.000299406
Height	Eur94k (SuSiE)	chr1:24968411:A:G	24968411	1.43451e-08
Height	Eur94k (SuSiE)	chr1:24968387:T:C	24968387	1.38161e-08
Height	Afr47k+Eur47k (MultiSuSiE)	chr1:24968387:T:C	24968387	0.000303455
Height	Afr47k+Eur47k (MultiSuSiE)	chr1:24968383:G:A	24968383	0.000195392
Height	Eur94k (SuSiE)	chr1:24968383:G:A	24968383	1.65506e-08
Height	Afr47k+Eur47k (MultiSuSiE)	chr1:24968214:A:T	24968214	0.000263541
Height	Afr47k+Eur47k (MultiSuSiE)	chr1:24968127:T:C	24968127	0.000267095
Height	Eur94k (SuSiE)	chr1:24968127:T:C	24968127	1.10649e-08
Height	Afr47k+Eur47k (MultiSuSiE)	chr1:24968116:T:C	24968116	0.000270757
Height	Eur94k (SuSiE)	chr1:24968116:T:C	24968116	1.17295e-08
Height	Eur94k (SuSiE)	chr1:24968082:G:A	24968082	1.39411e-08
Height	Afr47k+Eur47k (MultiSuSiE)	chr1:24968082:G:A	24968082	0.000307283
Height	Afr47k+Eur47k (MultiSuSiE)	chr1:24968057:CT:C	24968057	0.000192544
Height	Eur94k (SuSiE)	chr1:24968057:CTT:C	24968057	6.6195e-09
Height	Eur94k (SuSiE)	chr1:24968057:CT:C	24968057	6.96076e-09
Height	Afr47k+Eur47k (MultiSuSiE)	chr1:24968057:C:CTT	24968057	0.000240649
Height	Afr47k+Eur47k (MultiSuSiE)	chr1:24968057:C:CT	24968057	0.000224451
Height	Afr47k+Eur47k (MultiSuSiE)	chr1:24968057:CTT:C	24968057	0.000170312
Height	Afr47k+Eur47k (MultiSuSiE)	chr1:24967967:G:A	24967967	0.000238209
Height	Afr47k+Eur47k (MultiSuSiE)	chr1:24967854:A:C	24967854	0.000303139
Height	Eur94k (SuSiE)	chr1:24967854:A:C	24967854	1.31952e-08
Height	Afr47k+Eur47k (MultiSuSiE)	chr1:24967773:G:A	24967773	0.000273388
Height	Eur94k (SuSiE)	chr1:24967773:G:A	24967773	1.02637e-08
Height	Afr47k+Eur47k (MultiSuSiE)	chr1:24967717:C:T	24967717	0.000333407
Height	Eur94k (SuSiE)	chr1:24967717:C:T	24967717	1.50869e-08
Height	Afr47k+Eur47k (MultiSuSiE)	chr1:24967715:G:A	24967715	0.000341856
Height	Eur94k (SuSiE)	chr1:24967715:G:A	24967715	1.5297e-08
Height	Afr47k+Eur47k (MultiSuSiE)	chr1:24967704:G:A	24967704	0.000294744
Height	Eur94k (SuSiE)	chr1:24967704:G:A	24967704	1.41277e-08
Height	Afr47k+Eur47k (MultiSuSiE)	chr1:24967450:G:A	24967450	0.000340964
Height	Eur94k (SuSiE)	chr1:24967450:G:A	24967450	1.39742e-08
Height	Afr47k+Eur47k (MultiSuSiE)	chr1:24967411:C:T	24967411	0.000311187
Height	Eur94k (SuSiE)	chr1:24967411:C:T	24967411	1.39715e-08
Height	Afr47k+Eur47k (MultiSuSiE)	chr1:24967338:G:A	24967338	0.000304094
Height	Eur94k (SuSiE)	chr1:24967338:G:A	24967338	1.35291e-08
Height	Eur94k (SuSiE)	chr1:24967284:GC:G	24967284	1.35795e-08
Height	Afr47k+Eur47k (MultiSuSiE)	chr1:24967284:GC:G	24967284	0.000297854
Height	Afr47k+Eur47k (MultiSuSiE)	chr1:24967191:A:G	24967191	0.000191661
Height	Eur94k (SuSiE)	chr1:24967191:A:G	24967191	6.43755e-09
Height	Afr47k+Eur47k (MultiSuSiE)	chr1:24966994:G:C	24966994	0.000234097
Height	Afr47k+Eur47k (MultiSuSiE)	chr1:24966865:C:T	24966865	0.000304161
Height	Eur94k (SuSiE)	chr1:24966865:C:T	24966865	1.35875e-08
Height	Afr47k+Eur47k (MultiSuSiE)	chr1:24966746:G:A	24966746	0.000310014
Height	Eur94k (SuSiE)	chr1:24966746:G:A	24966746	1.37813e-08
Height	Afr47k+Eur47k (MultiSuSiE)	chr1:24966725:A:C	24966725	0.000302351
Height	Eur94k (SuSiE)	chr1:24966725:A:C	24966725	1.33077e-08
Height	Afr47k+Eur47k (MultiSuSiE)	chr1:24966710:A:G	24966710	0.000342419
Height	Eur94k (SuSiE)	chr1:24966710:A:G	24966710	1.73548e-08
Height	Afr47k+Eur47k (MultiSuSiE)	chr1:24966364:C:T	24966364	0.00023526
Height	Afr47k+Eur47k (MultiSuSiE)	chr1:24966352:C:A	24966352	0.000249409
Height	Afr47k+Eur47k (MultiSuSiE)	chr1:24966177:C:T	24966177	0.000319491
Height	Eur94k (SuSiE)	chr1:24966177:C:T	24966177	1.36749e-08
Height	Afr47k+Eur47k (MultiSuSiE)	chr1:24966107:C:T	24966107	0.000215169
Height	Afr47k+Eur47k (MultiSuSiE)	chr1:24965926:C:T	24965926	0.000232496
Height	Eur94k (SuSiE)	chr1:24965825:G:A	24965825	4.92641e-09
Height	Afr47k+Eur47k (MultiSuSiE)	chr1:24965825:G:A	24965825	0.000319546
Height	Afr47k+Eur47k (MultiSuSiE)	chr1:24965499:G:T	24965499	0.000234844
Height	Eur94k (SuSiE)	chr1:24965314:A:AAG	24965314	6.20693e-09
Height	Afr47k+Eur47k (MultiSuSiE)	chr1:24965314:A:AAG	24965314	0.000212599
Height	Afr47k+Eur47k (MultiSuSiE)	chr1:24965206:C:T	24965206	0.00023391
Height	Eur94k (SuSiE)	chr1:24965206:C:T	24965206	4.07772e-08
Height	Afr47k+Eur47k (MultiSuSiE)	chr1:24964996:G:A	24964996	0.000278024
Height	Afr47k+Eur47k (MultiSuSiE)	chr1:24964957:C:T	24964957	0.000217339
Height	Afr47k+Eur47k (MultiSuSiE)	chr1:24964683:AG:A	24964683	0.000275831
Height	Afr47k+Eur47k (MultiSuSiE)	chr1:24964683:A:AG	24964683	0.836402
Height	Afr47k+Eur47k (MultiSuSiE)	chr1:24964649:A:AT	24964649	0.000237159
Height	Afr47k+Eur47k (MultiSuSiE)	chr1:24964530:C:G	24964530	0.000237256
Height	Eur94k (SuSiE)	chr1:24964519:A:T	24964519	1.96907e-08
Height	Afr47k+Eur47k (MultiSuSiE)	chr1:24964519:A:T	24964519	0.000510157
Height	Afr47k+Eur47k (MultiSuSiE)	chr1:24964422:C:T	24964422	0.000238734
Height	Afr47k+Eur47k (MultiSuSiE)	chr1:24964341:G:T	24964341	0.000241153
Height	Afr47k+Eur47k (MultiSuSiE)	chr1:24964207:C:T	24964207	0.000222792
Height	Eur94k (SuSiE)	chr1:24964207:C:T	24964207	1.7589e-08
Height	Afr47k+Eur47k (MultiSuSiE)	chr1:24964055:A:G	24964055	0.000228506
Height	Eur94k (SuSiE)	chr1:24963955:A:G	24963955	5.08397e-09
Height	Afr47k+Eur47k (MultiSuSiE)	chr1:24963955:A:G	24963955	0.000370438
Height	Eur94k (SuSiE)	chr1:24963349:G:A	24963349	8.07247e-09
Height	Afr47k+Eur47k (MultiSuSiE)	chr1:24963349:G:A	24963349	0.000295933
Height	Afr47k+Eur47k (MultiSuSiE)	chr1:24963334:AGGGCAGGCCAAT:A	24963334	0.000234268
Height	Eur94k (SuSiE)	chr1:24963303:G:C	24963303	4.86151e-09
Height	Afr47k+Eur47k (MultiSuSiE)	chr1:24963303:G:C	24963303	0.000390221
Height	Afr47k+Eur47k (MultiSuSiE)	chr1:24963281:C:A	24963281	0.000302391
Height	Eur94k (SuSiE)	chr1:24963243:C:G	24963243	1.29411e-08
Height	Afr47k+Eur47k (MultiSuSiE)	chr1:24963243:C:G	24963243	0.000288857
Height	Eur94k (SuSiE)	chr1:24963121:T:C	24963121	4.78372e-09
Height	Afr47k+Eur47k (MultiSuSiE)	chr1:24963121:T:C	24963121	0.000352388
Height	Afr47k+Eur47k (MultiSuSiE)	chr1:24963085:C:A	24963085	0.000278162
Height	Afr47k+Eur47k (MultiSuSiE)	chr1:24962936:G:A	24962936	0.00042562
Height	Eur94k (SuSiE)	chr1:24962936:G:A	24962936	5.00376e-09
Height	Eur94k (SuSiE)	chr1:24962784:T:C	24962784	5.14701e-09
Height	Afr47k+Eur47k (MultiSuSiE)	chr1:24962784:T:C	24962784	0.000377866
Height	Afr47k+Eur47k (MultiSuSiE)	chr1:24962706:C:T	24962706	0.000295893
Height	Afr47k+Eur47k (MultiSuSiE)	chr1:24962380:G:A	24962380	0.000230112
Height	Afr47k+Eur47k (MultiSuSiE)	chr1:24962341:A:C	24962341	0.000350941
Height	Eur94k (SuSiE)	chr1:24962341:A:C	24962341	5.00783e-09
Height	Afr47k+Eur47k (MultiSuSiE)	chr1:24961994:G:A	24961994	0.000227552
Height	Afr47k+Eur47k (MultiSuSiE)	chr1:24961980:G:A	24961980	0.00023206
Height	Afr47k+Eur47k (MultiSuSiE)	chr1:24961935:T:G	24961935	0.000227431
Height	Eur94k (SuSiE)	chr1:24961822:A:G	24961822	4.53876e-09
Height	Afr47k+Eur47k (MultiSuSiE)	chr1:24961822:A:G	24961822	0.000355762
Height	Afr47k+Eur47k (MultiSuSiE)	chr1:24961683:C:T	24961683	0.000236436
Height	Afr47k+Eur47k (MultiSuSiE)	chr1:24961586:C:G	24961586	0.000257499
Height	Afr47k+Eur47k (MultiSuSiE)	chr1:24960741:G:A	24960741	0.000250735
Height	Afr47k+Eur47k (MultiSuSiE)	chr1:24960670:G:A	24960670	0.000222202
Height	Afr47k+Eur47k (MultiSuSiE)	chr1:24960248:A:C	24960248	0.000210552
Height	Afr47k+Eur47k (MultiSuSiE)	chr1:24959800:T:C	24959800	0.000266615
Height	Eur94k (SuSiE)	chr1:24959660:C:T	24959660	1.04935e-08
Height	Afr47k+Eur47k (MultiSuSiE)	chr1:24959660:C:T	24959660	0.000186875
Height	Eur94k (SuSiE)	chr1:24959337:C:T	24959337	6.46534e-09
Height	Afr47k+Eur47k (MultiSuSiE)	chr1:24959337:C:T	24959337	0.000184978
Height	Afr47k+Eur47k (MultiSuSiE)	chr1:24958835:G:A	24958835	0.000233498
Height	Afr47k+Eur47k (MultiSuSiE)	chr1:24958757:C:T	24958757	0.000392339
Height	Afr47k+Eur47k (MultiSuSiE)	chr1:24958603:G:A	24958603	0.000238175
Height	Afr47k+Eur47k (MultiSuSiE)	chr1:24958210:G:A	24958210	0.00023434
Height	Eur94k (SuSiE)	chr1:24958187:T:C	24958187	1.21956e-08
Height	Afr47k+Eur47k (MultiSuSiE)	chr1:24958187:T:C	24958187	0.000186833
Height	Eur94k (SuSiE)	chr1:24958175:T:C	24958175	1.24498e-08
Height	Afr47k+Eur47k (MultiSuSiE)	chr1:24958175:T:C	24958175	0.000195205
Height	Afr47k+Eur47k (MultiSuSiE)	chr1:24957336:TCATCCATC:T	24957336	0.000228517
Height	Eur94k (SuSiE)	chr1:24957336:T:TCATCCATC	24957336	7.29298e-09
Height	Afr47k+Eur47k (MultiSuSiE)	chr1:24957336:TCATC:T	24957336	0.000253225
Height	Afr47k+Eur47k (MultiSuSiE)	chr1:24957336:T:TCATCCATC	24957336	0.000207827
Height	Afr47k+Eur47k (MultiSuSiE)	chr1:24957336:T:TCATC	24957336	0.000108047
Height	Eur94k (SuSiE)	chr1:24957336:TCATC:T	24957336	4.85116e-09
Height	Eur94k (SuSiE)	chr1:24957336:T:TCATC	24957336	2.84858e-09
Height	Afr47k+Eur47k (MultiSuSiE)	chr1:24957317:C:T	24957317	0.000314682
Height	Afr47k+Eur47k (MultiSuSiE)	chr1:24957101:G:A	24957101	0.000234268
Height	Eur94k (SuSiE)	chr1:24957101:G:A	24957101	1.30524e-08
Height	Afr47k+Eur47k (MultiSuSiE)	chr1:24957100:C:T	24957100	0.000232432
Height	Afr47k+Eur47k (MultiSuSiE)	chr1:24957081:T:C	24957081	0.000250848
Height	Eur94k (SuSiE)	chr1:24956865:C:G	24956865	1.20179e-08
Height	Afr47k+Eur47k (MultiSuSiE)	chr1:24956865:C:G	24956865	0.000220041
Height	Afr47k+Eur47k (MultiSuSiE)	chr1:24956783:A:C	24956783	0.000241311
Height	Eur94k (SuSiE)	chr1:24956783:A:C	24956783	1.26192e-08
Height	Afr47k+Eur47k (MultiSuSiE)	chr1:24956671:C:T	24956671	0.000227281
Height	Eur94k (SuSiE)	chr1:24956671:C:T	24956671	1.24495e-08
Height	Afr47k+Eur47k (MultiSuSiE)	chr1:24956635:G:A	24956635	0.000244522
Height	Eur94k (SuSiE)	chr1:24956635:G:A	24956635	1.29588e-08
Height	Afr47k+Eur47k (MultiSuSiE)	chr1:24956578:C:T	24956578	0.000238189
Height	Eur94k (SuSiE)	chr1:24956578:C:T	24956578	1.31263e-08
Height	Afr47k+Eur47k (MultiSuSiE)	chr1:24956515:G:A	24956515	0.000235997
Height	Eur94k (SuSiE)	chr1:24956502:G:A	24956502	1.314e-08
Height	Afr47k+Eur47k (MultiSuSiE)	chr1:24956502:G:A	24956502	0.000239869
Height	Afr47k+Eur47k (MultiSuSiE)	chr1:24956470:T:C	24956470	0.000263387
Height	Eur94k (SuSiE)	chr1:24956470:T:C	24956470	1.51699e-08
Height	Afr47k+Eur47k (MultiSuSiE)	chr1:24956365:G:T	24956365	0.00028488
Height	Eur94k (SuSiE)	chr1:24956365:G:T	24956365	1.58758e-08
Height	Afr47k+Eur47k (MultiSuSiE)	chr1:24956159:G:A	24956159	0.000244224
Height	Afr47k+Eur47k (MultiSuSiE)	chr1:24955979:C:T	24955979	0.000294572
Height	Afr47k+Eur47k (MultiSuSiE)	chr1:24955076:C:G	24955076	0.000563964
Height	Afr47k+Eur47k (MultiSuSiE)	chr1:24955048:A:G	24955048	0.000229485
Height	Afr47k+Eur47k (MultiSuSiE)	chr1:24954552:T:C	24954552	0.000268961
Height	Eur94k (SuSiE)	chr1:24954552:T:C	24954552	6.69595e-08
Height	Eur94k (SuSiE)	chr1:24954524:G:A	24954524	6.80407e-09
Height	Afr47k+Eur47k (MultiSuSiE)	chr1:24954524:G:A	24954524	0.000139279
Height	Afr47k+Eur47k (MultiSuSiE)	chr1:24954417:A:T	24954417	0.000142612
Height	Eur94k (SuSiE)	chr1:24954417:A:T	24954417	6.98825e-09
Height	Afr47k+Eur47k (MultiSuSiE)	chr1:24954405:C:T	24954405	0.00023581
Height	Afr47k+Eur47k (MultiSuSiE)	chr1:24954357:A:G	24954357	0.000236562
Height	Afr47k+Eur47k (MultiSuSiE)	chr1:24953652:T:C	24953652	0.0003437
Height	Afr47k+Eur47k (MultiSuSiE)	chr1:24953498:A:C	24953498	0.000236217
Height	Afr47k+Eur47k (MultiSuSiE)	chr1:24953375:AAAAAG:A	24953375	0.000138102
Height	Eur94k (SuSiE)	chr1:24953375:AAAAAG:A	24953375	7.54037e-09
Height	Eur94k (SuSiE)	chr1:24953148:C:T	24953148	6.45382e-09
Height	Afr47k+Eur47k (MultiSuSiE)	chr1:24953148:C:T	24953148	0.000141699
Height	Eur94k (SuSiE)	chr1:24952952:A:AT	24952952	5.2784e-09
Height	Afr47k+Eur47k (MultiSuSiE)	chr1:24952952:A:AT	24952952	0.000182593
Height	Afr47k+Eur47k (MultiSuSiE)	chr1:24952729:A:C	24952729	0.00023251
Height	Eur94k (SuSiE)	chr1:24952689:C:T	24952689	5.46681e-08
Height	Afr47k+Eur47k (MultiSuSiE)	chr1:24952689:C:T	24952689	0.000228253
Height	Afr47k+Eur47k (MultiSuSiE)	chr1:24952633:T:G	24952633	0.000269078
Height	Eur94k (SuSiE)	chr1:24952625:G:C	24952625	5.1224e-08
Height	Afr47k+Eur47k (MultiSuSiE)	chr1:24952625:G:C	24952625	0.00020304
Height	Eur94k (SuSiE)	chr1:24951960:A:C	24951960	1.20733e-08
Height	Afr47k+Eur47k (MultiSuSiE)	chr1:24951960:A:C	24951960	0.000244803
Height	Afr47k+Eur47k (MultiSuSiE)	chr1:24951716:G:A	24951716	0.000234223
Height	Eur94k (SuSiE)	chr1:24951491:C:T	24951491	6.33492e-08
Height	Afr47k+Eur47k (MultiSuSiE)	chr1:24951491:C:T	24951491	0.000218008
Height	Afr47k+Eur47k (MultiSuSiE)	chr1:24951266:CTT:C	24951266	0.000233384
Height	Eur94k (SuSiE)	chr1:24951216:A:AAAT	24951216	7.66815e-09
Height	Afr47k+Eur47k (MultiSuSiE)	chr1:24951216:A:AAAT	24951216	0.00021015
Height	Afr47k+Eur47k (MultiSuSiE)	chr1:24950649:C:A	24950649	0.000250875
Height	Afr47k+Eur47k (MultiSuSiE)	chr1:24950046:G:A	24950046	0.00014605
Height	Eur94k (SuSiE)	chr1:24950046:G:A	24950046	5.08335e-09
Height	Afr47k+Eur47k (MultiSuSiE)	chr1:24950031:C:T	24950031	0.000230716
Height	Eur94k (SuSiE)	chr1:24950031:C:T	24950031	1.28966e-08
Height	Afr47k+Eur47k (MultiSuSiE)	chr1:24950030:T:A	24950030	0.000231433
Height	Eur94k (SuSiE)	chr1:24950030:T:A	24950030	1.29571e-08
Height	Afr47k+Eur47k (MultiSuSiE)	chr1:24949408:A:G	24949408	0.000382042
Height	Afr47k+Eur47k (MultiSuSiE)	chr1:24949373:C:A	24949373	0.000265272
Height	Afr47k+Eur47k (MultiSuSiE)	chr1:24949368:C:T	24949368	0.000551012
Height	Eur94k (SuSiE)	chr1:24949368:C:T	24949368	1.54583e-08
Height	Afr47k+Eur47k (MultiSuSiE)	chr1:24949364:T:C	24949364	0.0005158
Height	Afr47k+Eur47k (MultiSuSiE)	chr1:24948674:C:T	24948674	0.000231035
Height	Eur94k (SuSiE)	chr1:24948507:G:A	24948507	3.30468e-09
Height	Afr47k+Eur47k (MultiSuSiE)	chr1:24948507:G:A	24948507	0.000141878
Height	Afr47k+Eur47k (MultiSuSiE)	chr1:24948332:G:A	24948332	0.000237946
Height	Afr47k+Eur47k (MultiSuSiE)	chr1:24948320:G:A	24948320	0.000231553
Height	Afr47k+Eur47k (MultiSuSiE)	chr1:24948310:C:T	24948310	0.000236682
Height	Afr47k+Eur47k (MultiSuSiE)	chr1:24947663:T:C	24947663	0.000213116
Height	Eur94k (SuSiE)	chr1:24947663:T:C	24947663	1.63032e-08
Height	Afr47k+Eur47k (MultiSuSiE)	chr1:24947658:A:T	24947658	0.000380133
Height	Afr47k+Eur47k (MultiSuSiE)	chr1:24947585:C:T	24947585	0.000231969
Height	Afr47k+Eur47k (MultiSuSiE)	chr1:24947331:G:C	24947331	0.00023532
Height	Eur94k (SuSiE)	chr1:24946797:T:C	24946797	1.9292e-08
Height	Afr47k+Eur47k (MultiSuSiE)	chr1:24946797:T:C	24946797	0.000222935
Height	Afr47k+Eur47k (MultiSuSiE)	chr1:24946709:T:C	24946709	0.000100268
Height	Eur94k (SuSiE)	chr1:24946709:T:C	24946709	7.55118e-09
Height	Afr47k+Eur47k (MultiSuSiE)	chr1:24946532:G:A	24946532	0.000196364
Height	Eur94k (SuSiE)	chr1:24946532:G:A	24946532	4.43976e-09
Height	Eur94k (SuSiE)	chr1:24946526:G:A	24946526	1.09609e-08
Height	Afr47k+Eur47k (MultiSuSiE)	chr1:24946526:G:A	24946526	0.000223582
Height	Eur94k (SuSiE)	chr1:24946318:G:A	24946318	5.36254e-09
Height	Afr47k+Eur47k (MultiSuSiE)	chr1:24946318:G:A	24946318	0.000175865
Height	Afr47k+Eur47k (MultiSuSiE)	chr1:24945937:C:G	24945937	0.000235108
Height	Afr47k+Eur47k (MultiSuSiE)	chr1:24945901:T:C	24945901	0.000234784
Height	Afr47k+Eur47k (MultiSuSiE)	chr1:24945267:G:C	24945267	0.000260056
Height	Afr47k+Eur47k (MultiSuSiE)	chr1:24945013:T:A	24945013	0.000239494
Height	Afr47k+Eur47k (MultiSuSiE)	chr1:24944861:A:G	24944861	0.000236006
Height	Eur94k (SuSiE)	chr1:24944861:A:G	24944861	4.47355e-09
Height	Afr47k+Eur47k (MultiSuSiE)	chr1:24944731:T:C	24944731	0.000241386
Height	Afr47k+Eur47k (MultiSuSiE)	chr1:24944524:C:T	24944524	0.000239953
Height	Afr47k+Eur47k (MultiSuSiE)	chr1:24944353:C:A	24944353	0.000241642
Height	Afr47k+Eur47k (MultiSuSiE)	chr1:24944092:C:T	24944092	0.000209486
Height	Eur94k (SuSiE)	chr1:24944092:C:T	24944092	4.43336e-09
Height	Afr47k+Eur47k (MultiSuSiE)	chr1:24944081:T:C	24944081	0.000145009
Height	Eur94k (SuSiE)	chr1:24944081:T:C	24944081	9.85449e-09
Height	Afr47k+Eur47k (MultiSuSiE)	chr1:24944061:T:TA	24944061	0.000242176
Height	Afr47k+Eur47k (MultiSuSiE)	chr1:24943853:G:A	24943853	0.000216703
Height	Eur94k (SuSiE)	chr1:24943853:G:A	24943853	3.71894e-09
Height	Afr47k+Eur47k (MultiSuSiE)	chr1:24943760:C:A	24943760	0.000170944
Height	Eur94k (SuSiE)	chr1:24943760:C:A	24943760	4.42052e-09
Height	Eur94k (SuSiE)	chr1:24943518:G:A	24943518	8.39315e-09
Height	Afr47k+Eur47k (MultiSuSiE)	chr1:24943518:G:A	24943518	0.000224385
Height	Afr47k+Eur47k (MultiSuSiE)	chr1:24943250:G:A	24943250	0.000243801
Height	Eur94k (SuSiE)	chr1:24942946:C:G	24942946	5.56057e-09
Height	Afr47k+Eur47k (MultiSuSiE)	chr1:24942946:C:G	24942946	0.000176427
Height	Afr47k+Eur47k (MultiSuSiE)	chr1:24942864:G:A	24942864	0.000156348
Height	Eur94k (SuSiE)	chr1:24942864:G:A	24942864	4.01609e-09
Height	Eur94k (SuSiE)	chr1:24942791:GA:G	24942791	6.11556e-08
Height	Afr47k+Eur47k (MultiSuSiE)	chr1:24942791:GA:G	24942791	0.000286048
Height	Afr47k+Eur47k (MultiSuSiE)	chr1:24942760:C:A	24942760	0.000242017
Height	Afr47k+Eur47k (MultiSuSiE)	chr1:24942234:T:G	24942234	0.000233463
Height	Afr47k+Eur47k (MultiSuSiE)	chr1:24942174:AG:A	24942174	0.000242175
Height	Eur94k (SuSiE)	chr1:24941798:A:T	24941798	4.72646e-09
Height	Afr47k+Eur47k (MultiSuSiE)	chr1:24941798:A:T	24941798	0.000163188
Height	Afr47k+Eur47k (MultiSuSiE)	chr1:24941431:T:C	24941431	0.000148775
Height	Eur94k (SuSiE)	chr1:24941431:T:C	24941431	9.21311e-09
Height	Afr47k+Eur47k (MultiSuSiE)	chr1:24940900:C:T	24940900	0.000349138
Height	Afr47k+Eur47k (MultiSuSiE)	chr1:24940841:C:CCT	24940841	0.000227879
Height	Eur94k (SuSiE)	chr1:24940732:C:CA	24940732	3.00015e-09
Height	Afr47k+Eur47k (MultiSuSiE)	chr1:24940732:CA:C	24940732	0.000218048
Height	Afr47k+Eur47k (MultiSuSiE)	chr1:24940732:C:CA	24940732	0.000108631
Height	Afr47k+Eur47k (MultiSuSiE)	chr1:24940715:T:G	24940715	0.000261292
Height	Afr47k+Eur47k (MultiSuSiE)	chr1:24940613:G:A	24940613	0.000231471
Height	Afr47k+Eur47k (MultiSuSiE)	chr1:24940397:C:T	24940397	0.000241789
Height	Afr47k+Eur47k (MultiSuSiE)	chr1:24940266:G:A	24940266	0.000238868
Height	Afr47k+Eur47k (MultiSuSiE)	chr1:24940075:G:A	24940075	0.000226527
Height	Eur94k (SuSiE)	chr1:24939985:G:T	24939985	2.68473e-08
Height	Afr47k+Eur47k (MultiSuSiE)	chr1:24939985:G:T	24939985	0.000228907
Height	Eur94k (SuSiE)	chr1:24939955:C:T	24939955	8.64556e-09
Height	Afr47k+Eur47k (MultiSuSiE)	chr1:24939955:C:T	24939955	0.000224727
Height	Afr47k+Eur47k (MultiSuSiE)	chr1:24939840:G:A	24939840	0.000239375
Height	Eur94k (SuSiE)	chr1:24939618:G:A	24939618	4.44781e-09
Height	Afr47k+Eur47k (MultiSuSiE)	chr1:24939618:G:A	24939618	0.000204462
Height	Afr47k+Eur47k (MultiSuSiE)	chr1:24939262:T:G	24939262	0.000339543
Height	Afr47k+Eur47k (MultiSuSiE)	chr1:24939190:G:T	24939190	0.000321992
Height	Afr47k+Eur47k (MultiSuSiE)	chr1:24939148:A:G	24939148	0.000293497
Height	Afr47k+Eur47k (MultiSuSiE)	chr1:24938789:G:A	24938789	0.000287083
Height	Afr47k+Eur47k (MultiSuSiE)	chr1:24938788:C:T	24938788	0.000229752
Height	Afr47k+Eur47k (MultiSuSiE)	chr1:24938606:C:A	24938606	0.000234397
Height	Eur94k (SuSiE)	chr1:24938362:C:T	24938362	8.61319e-09
Height	Afr47k+Eur47k (MultiSuSiE)	chr1:24938362:C:T	24938362	0.000185639
Height	Eur94k (SuSiE)	chr1:24938167:C:G	24938167	2.61805e-09
Height	Afr47k+Eur47k (MultiSuSiE)	chr1:24938167:C:G	24938167	0.000103132
Height	Afr47k+Eur47k (MultiSuSiE)	chr1:24937947:A:G	24937947	0.00024262
Height	Afr47k+Eur47k (MultiSuSiE)	chr1:24937836:T:G	24937836	0.000390416
Height	Eur94k (SuSiE)	chr1:24937671:G:A	24937671	3.39933e-09
Height	Afr47k+Eur47k (MultiSuSiE)	chr1:24937671:G:A	24937671	0.000135716
Height	Eur94k (SuSiE)	chr1:24937506:G:A	24937506	3.35952e-09
Height	Afr47k+Eur47k (MultiSuSiE)	chr1:24937506:G:A	24937506	0.000116717
Height	Afr47k+Eur47k (MultiSuSiE)	chr1:24936815:C:T	24936815	0.000235468
Height	Eur94k (SuSiE)	chr1:24936815:C:T	24936815	7.64369e-09
Height	Afr47k+Eur47k (MultiSuSiE)	chr1:24936754:A:G	24936754	0.000227088
Height	Eur94k (SuSiE)	chr1:24936660:C:T	24936660	1.66511e-08
Height	Afr47k+Eur47k (MultiSuSiE)	chr1:24936660:C:T	24936660	0.00027928
Height	Eur94k (SuSiE)	chr1:24936552:C:T	24936552	1.88707e-08
Height	Afr47k+Eur47k (MultiSuSiE)	chr1:24936552:C:T	24936552	0.000192244
Height	Eur94k (SuSiE)	chr1:24935910:GA:G	24935910	5.85579e-09
Height	Afr47k+Eur47k (MultiSuSiE)	chr1:24935910:GA:G	24935910	0.000183756
Height	Afr47k+Eur47k (MultiSuSiE)	chr1:24935623:A:C	24935623	0.000321749
Height	Eur94k (SuSiE)	chr1:24935531:C:A	24935531	2.25104e-09
Height	Afr47k+Eur47k (MultiSuSiE)	chr1:24935531:C:A	24935531	0.000109158
Height	Eur94k (SuSiE)	chr1:24935469:T:A	24935469	2.24899e-09
Height	Afr47k+Eur47k (MultiSuSiE)	chr1:24935469:T:A	24935469	9.71616e-05
Height	Afr47k+Eur47k (MultiSuSiE)	chr1:24935249:A:G	24935249	8.87843e-05
Height	Eur94k (SuSiE)	chr1:24935249:A:G	24935249	2.25037e-09
Height	Afr47k+Eur47k (MultiSuSiE)	chr1:24935205:A:T	24935205	0.000241139
Height	Afr47k+Eur47k (MultiSuSiE)	chr1:24935205:A:G	24935205	8.79028e-05
Height	Eur94k (SuSiE)	chr1:24935205:A:G	24935205	2.25087e-09
Height	Eur94k (SuSiE)	chr1:24934895:T:C	24934895	2.25286e-09
Height	Afr47k+Eur47k (MultiSuSiE)	chr1:24934895:T:C	24934895	9.05054e-05
Height	Afr47k+Eur47k (MultiSuSiE)	chr1:24934745:A:G	24934745	0.00024516
Height	Eur94k (SuSiE)	chr1:24934712:T:C	24934712	2.25173e-09
Height	Afr47k+Eur47k (MultiSuSiE)	chr1:24934712:T:C	24934712	8.9322e-05
Height	Afr47k+Eur47k (MultiSuSiE)	chr1:24934665:T:C	24934665	0.000245051
Height	Afr47k+Eur47k (MultiSuSiE)	chr1:24933727:G:A	24933727	0.000238079
Height	Afr47k+Eur47k (MultiSuSiE)	chr1:24933726:C:T	24933726	0.000234775
Height	Afr47k+Eur47k (MultiSuSiE)	chr1:24933393:C:G	24933393	8.71811e-05
Height	Eur94k (SuSiE)	chr1:24933393:C:G	24933393	2.25526e-09
Height	Afr47k+Eur47k (MultiSuSiE)	chr1:24932659:G:A	24932659	0.000255494
Height	Eur94k (SuSiE)	chr1:24932376:G:C	24932376	2.25588e-09
Height	Afr47k+Eur47k (MultiSuSiE)	chr1:24932376:G:C	24932376	9.1767e-05
Height	Eur94k (SuSiE)	chr1:24932094:G:C	24932094	2.26173e-09
Height	Afr47k+Eur47k (MultiSuSiE)	chr1:24932094:G:C	24932094	9.05548e-05
Height	Afr47k+Eur47k (MultiSuSiE)	chr1:24931899:C:A	24931899	0.00030787
Height	Eur94k (SuSiE)	chr1:24931810:G:T	24931810	2.2528e-09
Height	Afr47k+Eur47k (MultiSuSiE)	chr1:24931810:G:T	24931810	9.0805e-05
Height	Afr47k+Eur47k (MultiSuSiE)	chr1:24931681:C:A	24931681	0.000212704
Height	Eur94k (SuSiE)	chr1:24931681:C:A	24931681	9.9753e-09
Height	Eur94k (SuSiE)	chr1:24931424:G:C	24931424	5.20694e-09
Height	Afr47k+Eur47k (MultiSuSiE)	chr1:24931424:G:C	24931424	0.000166073
Height	Afr47k+Eur47k (MultiSuSiE)	chr1:24931262:C:T	24931262	0.000183844
Height	Eur94k (SuSiE)	chr1:24931262:C:T	24931262	6.64094e-09
Height	Afr47k+Eur47k (MultiSuSiE)	chr1:24930791:G:T	24930791	0.000265201
Height	Afr47k+Eur47k (MultiSuSiE)	chr1:24929953:G:A	24929953	9.74408e-05
Height	Eur94k (SuSiE)	chr1:24929953:G:A	24929953	2.2689e-09
Height	Afr47k+Eur47k (MultiSuSiE)	chr1:24929544:AGCCCCAGGGCCGGC:A	24929544	0.00022864
Height	Eur94k (SuSiE)	chr1:24929491:C:T	24929491	1.20954e-08
Height	Afr47k+Eur47k (MultiSuSiE)	chr1:24929491:C:T	24929491	0.000199701
Height	Eur94k (SuSiE)	chr1:24929359:C:G	24929359	5.11025e-09
Height	Afr47k+Eur47k (MultiSuSiE)	chr1:24929359:C:G	24929359	0.000168576
Height	Afr47k+Eur47k (MultiSuSiE)	chr1:24928394:G:A	24928394	0.000228494
Height	Afr47k+Eur47k (MultiSuSiE)	chr1:24928062:T:C	24928062	0.000249605
Height	Eur94k (SuSiE)	chr1:24927826:C:T	24927826	2.28855e-09
Height	Afr47k+Eur47k (MultiSuSiE)	chr1:24927826:C:T	24927826	9.11506e-05
Height	Afr47k+Eur47k (MultiSuSiE)	chr1:24927713:G:A	24927713	0.000232812
Height	Afr47k+Eur47k (MultiSuSiE)	chr1:24926232:A:G	24926232	0.000232002
Height	Afr47k+Eur47k (MultiSuSiE)	chr1:24926180:A:G	24926180	0.00023716
Height	Afr47k+Eur47k (MultiSuSiE)	chr1:24926161:C:T	24926161	0.000216259
Height	Eur94k (SuSiE)	chr1:24926161:C:T	24926161	9.13261e-09
Height	Afr47k+Eur47k (MultiSuSiE)	chr1:24925450:G:A	24925450	0.000238982
Height	Afr47k+Eur47k (MultiSuSiE)	chr1:24925447:T:C	24925447	0.00023312
Height	Afr47k+Eur47k (MultiSuSiE)	chr1:24925432:A:T	24925432	0.000104632
Height	Eur94k (SuSiE)	chr1:24925432:A:T	24925432	2.27115e-09
Height	Afr47k+Eur47k (MultiSuSiE)	chr1:24925215:T:C	24925215	9.32868e-05
Height	Eur94k (SuSiE)	chr1:24925215:T:C	24925215	2.27505e-09
Height	Eur94k (SuSiE)	chr1:24924965:G:A	24924965	2.2855e-09
Height	Afr47k+Eur47k (MultiSuSiE)	chr1:24924965:G:A	24924965	9.27631e-05
Height	Eur94k (SuSiE)	chr1:24924933:G:A	24924933	2.28216e-09
Height	Afr47k+Eur47k (MultiSuSiE)	chr1:24924933:G:A	24924933	9.15882e-05
Height	Eur94k (SuSiE)	chr1:24924835:G:A	24924835	2.26951e-09
Height	Afr47k+Eur47k (MultiSuSiE)	chr1:24924835:G:A	24924835	9.43778e-05
Height	Afr47k+Eur47k (MultiSuSiE)	chr1:24924776:C:T	24924776	0.000234481
Height	Afr47k+Eur47k (MultiSuSiE)	chr1:24924480:C:CT	24924480	0.000236938
Height	Afr47k+Eur47k (MultiSuSiE)	chr1:24924428:G:GTT	24924428	0.000243465
Height	Afr47k+Eur47k (MultiSuSiE)	chr1:24924428:G:GT	24924428	9.17318e-05
Height	Eur94k (SuSiE)	chr1:24924428:G:GT	24924428	2.26593e-09
Height	Afr47k+Eur47k (MultiSuSiE)	chr1:24924362:A:C	24924362	0.000238867
Height	Afr47k+Eur47k (MultiSuSiE)	chr1:24924348:G:A	24924348	0.000240389
Height	Afr47k+Eur47k (MultiSuSiE)	chr1:24924339:C:T	24924339	9.72854e-05
Height	Eur94k (SuSiE)	chr1:24924339:C:T	24924339	2.27872e-09
Height	Afr47k+Eur47k (MultiSuSiE)	chr1:24924042:CA:C	24924042	9.17838e-05
Height	Eur94k (SuSiE)	chr1:24924042:CA:C	24924042	2.2719e-09
Height	Afr47k+Eur47k (MultiSuSiE)	chr1:24923822:C:T	24923822	0.000246543
Height	Afr47k+Eur47k (MultiSuSiE)	chr1:24923518:G:A	24923518	0.000243743
Height	Afr47k+Eur47k (MultiSuSiE)	chr1:24923285:C:T	24923285	0.000268083
Height	Afr47k+Eur47k (MultiSuSiE)	chr1:24923283:C:T	24923283	0.000223957
Height	Afr47k+Eur47k (MultiSuSiE)	chr1:24923197:C:A	24923197	0.000288294
Height	Afr47k+Eur47k (MultiSuSiE)	chr1:24923093:C:T	24923093	0.000221907
Height	Afr47k+Eur47k (MultiSuSiE)	chr1:24923011:G:A	24923011	0.000250057
Height	Afr47k+Eur47k (MultiSuSiE)	chr1:24922761:C:A	24922761	8.89994e-05
Height	Eur94k (SuSiE)	chr1:24922761:C:A	24922761	2.38244e-09
Height	Afr47k+Eur47k (MultiSuSiE)	chr1:24922111:C:T	24922111	0.000284706
Height	Eur94k (SuSiE)	chr1:24921782:G:A	24921782	7.79622e-09
Height	Afr47k+Eur47k (MultiSuSiE)	chr1:24921782:G:A	24921782	0.000219781
Height	Afr47k+Eur47k (MultiSuSiE)	chr1:24920863:TG:T	24920863	0.000242251
Height	Afr47k+Eur47k (MultiSuSiE)	chr1:24920854:C:A	24920854	0.000259798
Height	Afr47k+Eur47k (MultiSuSiE)	chr1:24920768:C:T	24920768	0.000237338
Height	Eur94k (SuSiE)	chr1:24920678:G:A	24920678	1.9769e-08
Height	Afr47k+Eur47k (MultiSuSiE)	chr1:24920678:G:A	24920678	0.000219205
Height	Afr47k+Eur47k (MultiSuSiE)	chr1:24920409:G:A	24920409	0.000237105
Height	Afr47k+Eur47k (MultiSuSiE)	chr1:24920214:C:CTT	24920214	0.000244802
Height	Afr47k+Eur47k (MultiSuSiE)	chr1:24920214:CT:C	24920214	0.000294645
Height	Afr47k+Eur47k (MultiSuSiE)	chr1:24920214:C:CT	24920214	0.000226065
Height	Afr47k+Eur47k (MultiSuSiE)	chr1:24919883:G:GT	24919883	0.000218951
Height	Eur94k (SuSiE)	chr1:24919883:G:GT	24919883	6.8907e-09
Height	Afr47k+Eur47k (MultiSuSiE)	chr1:24919574:C:T	24919574	0.000221369
Height	Afr47k+Eur47k (MultiSuSiE)	chr1:24919187:G:A	24919187	0.000218341
Height	Afr47k+Eur47k (MultiSuSiE)	chr1:24918649:C:G	24918649	0.000250199
Height	Afr47k+Eur47k (MultiSuSiE)	chr1:24918646:C:A	24918646	0.000250165
Height	Afr47k+Eur47k (MultiSuSiE)	chr1:24918606:G:T	24918606	0.000221902
Height	Afr47k+Eur47k (MultiSuSiE)	chr1:24918591:TCAG:T	24918591	0.000227558
Height	Eur94k (SuSiE)	chr1:24918590:G:T	24918590	2.89006e-09
Height	Afr47k+Eur47k (MultiSuSiE)	chr1:24918590:G:T	24918590	0.000115717
Height	Afr47k+Eur47k (MultiSuSiE)	chr1:24918589:AG:A	24918589	0.000227718
Height	Afr47k+Eur47k (MultiSuSiE)	chr1:24918565:TTTCA:T	24918565	0.000209471
Height	Eur94k (SuSiE)	chr1:24918565:TTTCA:T	24918565	8.21601e-09
Height	Eur94k (SuSiE)	chr1:24918226:TAGGCCTCCTGCCCC:T	24918226	7.83668e-09
Height	Afr47k+Eur47k (MultiSuSiE)	chr1:24918226:TAGGCCTCCTGCCCC:T	24918226	0.000236515
Height	Afr47k+Eur47k (MultiSuSiE)	chr1:24918215:C:T	24918215	0.00017617
Height	Eur94k (SuSiE)	chr1:24918215:C:T	24918215	5.10097e-09
Height	Afr47k+Eur47k (MultiSuSiE)	chr1:24918167:T:C	24918167	0.000253529
Height	Afr47k+Eur47k (MultiSuSiE)	chr1:24917818:G:T	24917818	0.00023642
Height	Afr47k+Eur47k (MultiSuSiE)	chr1:24917498:T:G	24917498	0.000253869
Height	Afr47k+Eur47k (MultiSuSiE)	chr1:24917469:A:G	24917469	0.000198009
Height	Eur94k (SuSiE)	chr1:24917469:A:G	24917469	7.04681e-09
Height	Afr47k+Eur47k (MultiSuSiE)	chr1:24917395:G:C	24917395	0.000245712
Height	Eur94k (SuSiE)	chr1:24917276:A:G	24917276	2.25621e-09
Height	Afr47k+Eur47k (MultiSuSiE)	chr1:24917276:A:G	24917276	0.000128839
Height	Afr47k+Eur47k (MultiSuSiE)	chr1:24917275:C:A	24917275	0.000251852
Height	Afr47k+Eur47k (MultiSuSiE)	chr1:24917184:G:T	24917184	0.000130151
Height	Eur94k (SuSiE)	chr1:24917184:G:T	24917184	2.27881e-09
Height	Afr47k+Eur47k (MultiSuSiE)	chr1:24917162:G:A	24917162	0.000248331
Height	Afr47k+Eur47k (MultiSuSiE)	chr1:24917107:G:T	24917107	0.00018593
Height	Eur94k (SuSiE)	chr1:24917107:G:T	24917107	6.67661e-09
Height	Afr47k+Eur47k (MultiSuSiE)	chr1:24917063:C:T	24917063	0.000106385
Height	Eur94k (SuSiE)	chr1:24917063:C:T	24917063	4.11965e-09
Height	Eur94k (SuSiE)	chr1:24916983:G:A	24916983	6.73912e-09
Height	Afr47k+Eur47k (MultiSuSiE)	chr1:24916983:G:A	24916983	0.000183745
Height	Eur94k (SuSiE)	chr1:24916703:A:G	24916703	6.66789e-09
Height	Afr47k+Eur47k (MultiSuSiE)	chr1:24916703:A:G	24916703	0.000188257
Height	Afr47k+Eur47k (MultiSuSiE)	chr1:24916519:C:T	24916519	0.000224483
Height	Eur94k (SuSiE)	chr1:24916435:G:A	24916435	6.67423e-09
Height	Afr47k+Eur47k (MultiSuSiE)	chr1:24916435:G:A	24916435	0.000187318
Height	Afr47k+Eur47k (MultiSuSiE)	chr1:24916397:CG:C	24916397	0.000223845
Height	Afr47k+Eur47k (MultiSuSiE)	chr1:24916239:T:C	24916239	0.000190814
Height	Eur94k (SuSiE)	chr1:24916239:T:C	24916239	6.68784e-09
Height	Eur94k (SuSiE)	chr1:24916085:C:T	24916085	5.18017e-09
Height	Afr47k+Eur47k (MultiSuSiE)	chr1:24916085:C:T	24916085	0.00018111
Height	Eur94k (SuSiE)	chr1:24915702:C:T	24915702	6.7618e-09
Height	Afr47k+Eur47k (MultiSuSiE)	chr1:24915702:C:T	24915702	0.000184602
Height	Afr47k+Eur47k (MultiSuSiE)	chr1:24915178:C:CT	24915178	0.000194027
Height	Eur94k (SuSiE)	chr1:24915178:C:CT	24915178	8.73406e-09
Height	Afr47k+Eur47k (MultiSuSiE)	chr1:24914940:G:A	24914940	0.000252638
Height	Eur94k (SuSiE)	chr1:24914625:A:G	24914625	2.2798e-09
Height	Afr47k+Eur47k (MultiSuSiE)	chr1:24914625:A:G	24914625	0.000168235
Height	Afr47k+Eur47k (MultiSuSiE)	chr1:24914599:A:C	24914599	0.000158791
Height	Eur94k (SuSiE)	chr1:24914599:A:C	24914599	2.25827e-09
Height	Afr47k+Eur47k (MultiSuSiE)	chr1:24914565:G:A	24914565	8.89148e-05
Height	Eur94k (SuSiE)	chr1:24914565:G:A	24914565	2.28649e-09
Height	Afr47k+Eur47k (MultiSuSiE)	chr1:24914313:C:T	24914313	0.000251359
Height	Afr47k+Eur47k (MultiSuSiE)	chr1:24913850:T:C	24913850	0.000144756
Height	Eur94k (SuSiE)	chr1:24913850:T:C	24913850	2.5785e-09
Height	Afr47k+Eur47k (MultiSuSiE)	chr1:24913460:C:T	24913460	0.000222374
Height	Afr47k+Eur47k (MultiSuSiE)	chr1:24912888:C:G	24912888	0.000234529
Height	Eur94k (SuSiE)	chr1:24912871:A:G	24912871	6.87357e-09
Height	Afr47k+Eur47k (MultiSuSiE)	chr1:24912871:A:G	24912871	0.000198892
Height	Afr47k+Eur47k (MultiSuSiE)	chr1:24912798:T:C	24912798	0.000236716
Height	Eur94k (SuSiE)	chr1:24912798:T:C	24912798	5.91235e-09
Height	Afr47k+Eur47k (MultiSuSiE)	chr1:24912526:T:A	24912526	0.000216844
Height	Eur94k (SuSiE)	chr1:24912526:T:A	24912526	9.12111e-09
Height	Afr47k+Eur47k (MultiSuSiE)	chr1:24912473:G:A	24912473	0.000214553
Height	Afr47k+Eur47k (MultiSuSiE)	chr1:24912140:A:G	24912140	0.000122343
Height	Eur94k (SuSiE)	chr1:24912140:A:G	24912140	2.3196e-09
Height	Afr47k+Eur47k (MultiSuSiE)	chr1:24911861:C:T	24911861	0.00021822
Height	Afr47k+Eur47k (MultiSuSiE)	chr1:24911549:G:A	24911549	0.000218099
Height	Eur94k (SuSiE)	chr1:24911549:G:A	24911549	6.27561e-09
Height	Afr47k+Eur47k (MultiSuSiE)	chr1:24911495:C:T	24911495	9.12471e-05
Height	Eur94k (SuSiE)	chr1:24911495:C:T	24911495	2.32769e-09
Height	Afr47k+Eur47k (MultiSuSiE)	chr1:24911320:T:C	24911320	0.000219267
Height	Afr47k+Eur47k (MultiSuSiE)	chr1:24911012:G:T	24911012	0.000239716
Height	Eur94k (SuSiE)	chr1:24911012:G:T	24911012	8.40228e-09
Height	Afr47k+Eur47k (MultiSuSiE)	chr1:24910570:C:T	24910570	0.00023141
Height	Eur94k (SuSiE)	chr1:24910443:C:T	24910443	6.76986e-09
Height	Afr47k+Eur47k (MultiSuSiE)	chr1:24910443:C:T	24910443	0.000140536
Height	Afr47k+Eur47k (MultiSuSiE)	chr1:24909352:A:G	24909352	0.000248656
Height	Afr47k+Eur47k (MultiSuSiE)	chr1:24909327:A:G	24909327	0.000227558
Height	Afr47k+Eur47k (MultiSuSiE)	chr1:24909309:T:C	24909309	0.000248642
Height	Afr47k+Eur47k (MultiSuSiE)	chr1:24909175:A:G	24909175	0.000248699
Height	Afr47k+Eur47k (MultiSuSiE)	chr1:24908829:G:T	24908829	0.000248656
Height	Afr47k+Eur47k (MultiSuSiE)	chr1:24908646:G:A	24908646	0.000222785
Height	Afr47k+Eur47k (MultiSuSiE)	chr1:24908617:T:C	24908617	0.000119983
Height	Eur94k (SuSiE)	chr1:24908617:T:C	24908617	2.53406e-09
Height	Afr47k+Eur47k (MultiSuSiE)	chr1:24908497:A:G	24908497	0.00023502
Height	Eur94k (SuSiE)	chr1:24908319:G:C	24908319	7.27091e-09
Height	Afr47k+Eur47k (MultiSuSiE)	chr1:24908319:G:C	24908319	0.000206915
Height	Afr47k+Eur47k (MultiSuSiE)	chr1:24908299:A:G	24908299	0.000227564
Height	Afr47k+Eur47k (MultiSuSiE)	chr1:24908075:A:G	24908075	0.00023656
Height	Afr47k+Eur47k (MultiSuSiE)	chr1:24908033:CCA:C	24908033	0.000253432
Height	Afr47k+Eur47k (MultiSuSiE)	chr1:24907992:G:A	24907992	0.000241128
Height	Afr47k+Eur47k (MultiSuSiE)	chr1:24907958:C:T	24907958	0.000233894
Height	Eur94k (SuSiE)	chr1:24907716:G:A	24907716	2.35254e-08
Height	Afr47k+Eur47k (MultiSuSiE)	chr1:24907716:G:A	24907716	0.000447949
Height	Afr47k+Eur47k (MultiSuSiE)	chr1:24907697:C:G	24907697	0.000229454
Height	Eur94k (SuSiE)	chr1:24907665:C:T	24907665	4.97417e-09
Height	Afr47k+Eur47k (MultiSuSiE)	chr1:24907665:C:T	24907665	0.000204008
Height	Afr47k+Eur47k (MultiSuSiE)	chr1:24907605:T:G	24907605	0.000226696
Height	Eur94k (SuSiE)	chr1:24907571:T:G	24907571	2.56253e-09
Height	Afr47k+Eur47k (MultiSuSiE)	chr1:24907571:T:G	24907571	0.00012369
Height	Eur94k (SuSiE)	chr1:24907169:G:A	24907169	5.84616e-09
Height	Afr47k+Eur47k (MultiSuSiE)	chr1:24907169:G:A	24907169	0.000182241
Height	Afr47k+Eur47k (MultiSuSiE)	chr1:24906657:C:T	24906657	0.000252991
Height	Afr47k+Eur47k (MultiSuSiE)	chr1:24906540:G:A	24906540	0.000234972
Height	Afr47k+Eur47k (MultiSuSiE)	chr1:24906427:G:A	24906427	0.000253727
Height	Afr47k+Eur47k (MultiSuSiE)	chr1:24906343:A:G	24906343	0.000235814
Height	Afr47k+Eur47k (MultiSuSiE)	chr1:24906073:C:A	24906073	0.000250691
Height	Afr47k+Eur47k (MultiSuSiE)	chr1:24906039:C:T	24906039	0.000236003
Height	Afr47k+Eur47k (MultiSuSiE)	chr1:24905888:C:T	24905888	0.000222413
Height	Afr47k+Eur47k (MultiSuSiE)	chr1:24905605:G:A	24905605	0.000238766
Height	Eur94k (SuSiE)	chr1:24905316:A:G	24905316	5.09819e-09
Height	Afr47k+Eur47k (MultiSuSiE)	chr1:24905316:A:G	24905316	0.000177919
Height	Eur94k (SuSiE)	chr1:24905183:G:A	24905183	8.51193e-09
Height	Afr47k+Eur47k (MultiSuSiE)	chr1:24905183:G:A	24905183	0.000261798
Height	Eur94k (SuSiE)	chr1:24905071:G:T	24905071	2.33679e-09
Height	Afr47k+Eur47k (MultiSuSiE)	chr1:24905071:G:T	24905071	0.000105167
Height	Eur94k (SuSiE)	chr1:24904864:C:G	24904864	5.87416e-09
Height	Afr47k+Eur47k (MultiSuSiE)	chr1:24904864:C:G	24904864	0.000216541
Height	Afr47k+Eur47k (MultiSuSiE)	chr1:24904574:G:A	24904574	0.000248255
Height	Eur94k (SuSiE)	chr1:24903640:C:T	24903640	6.10863e-09
Height	Afr47k+Eur47k (MultiSuSiE)	chr1:24903640:C:T	24903640	0.000224606
Height	Afr47k+Eur47k (MultiSuSiE)	chr1:24903446:A:G	24903446	0.000227707
Height	Eur94k (SuSiE)	chr1:24903301:G:A	24903301	1.51449e-08
Height	Afr47k+Eur47k (MultiSuSiE)	chr1:24903301:G:A	24903301	0.000211186
Height	Afr47k+Eur47k (MultiSuSiE)	chr1:24903216:T:A	24903216	0.000238374
Height	Afr47k+Eur47k (MultiSuSiE)	chr1:24903063:G:A	24903063	0.00022175
Height	Eur94k (SuSiE)	chr1:24902899:G:GC	24902899	5.86487e-09
Height	Afr47k+Eur47k (MultiSuSiE)	chr1:24902899:G:GC	24902899	0.000119885
Height	Afr47k+Eur47k (MultiSuSiE)	chr1:24902816:G:A	24902816	0.000193862
Height	Eur94k (SuSiE)	chr1:24902816:G:A	24902816	5.96624e-09
Height	Afr47k+Eur47k (MultiSuSiE)	chr1:24902804:C:T	24902804	0.000233094
Height	Afr47k+Eur47k (MultiSuSiE)	chr1:24902033:T:C	24902033	0.000226503
Height	Afr47k+Eur47k (MultiSuSiE)	chr1:24902022:C:T	24902022	0.000240241
Height	Afr47k+Eur47k (MultiSuSiE)	chr1:24901928:G:A	24901928	0.000244016
Height	Afr47k+Eur47k (MultiSuSiE)	chr1:24901921:G:T	24901921	0.000231462
Height	Afr47k+Eur47k (MultiSuSiE)	chr1:24901833:CG:C	24901833	0.000232883
Height	Afr47k+Eur47k (MultiSuSiE)	chr1:24901701:G:A	24901701	0.00022139
Height	Afr47k+Eur47k (MultiSuSiE)	chr1:24901454:G:A	24901454	0.000236232
Height	Afr47k+Eur47k (MultiSuSiE)	chr1:24901346:A:T	24901346	0.000238178
Height	Afr47k+Eur47k (MultiSuSiE)	chr1:24901186:G:A	24901186	0.000334518
Height	Eur94k (SuSiE)	chr1:24901186:G:A	24901186	5.01804e-09
Height	Afr47k+Eur47k (MultiSuSiE)	chr1:24901155:G:C	24901155	0.000237054
Height	Eur94k (SuSiE)	chr1:24901047:T:G	24901047	5.07797e-09
Height	Afr47k+Eur47k (MultiSuSiE)	chr1:24901047:T:G	24901047	0.000151312
Height	Afr47k+Eur47k (MultiSuSiE)	chr1:24901044:T:G	24901044	0.000242471
Height	Eur94k (SuSiE)	chr1:24901044:T:G	24901044	8.40522e-09
Height	Afr47k+Eur47k (MultiSuSiE)	chr1:24901042:T:TG	24901042	0.000217747
Height	Afr47k+Eur47k (MultiSuSiE)	chr1:24901042:T:TTG	24901042	0.000237818
Height	Afr47k+Eur47k (MultiSuSiE)	chr1:24900739:G:A	24900739	0.000445308
Height	Eur94k (SuSiE)	chr1:24900739:G:A	24900739	7.25091e-09
Height	Eur94k (SuSiE)	chr1:24900495:G:A	24900495	8.11801e-09
Height	Afr47k+Eur47k (MultiSuSiE)	chr1:24900495:G:A	24900495	0.000205494
Height	Afr47k+Eur47k (MultiSuSiE)	chr1:24900261:G:T	24900261	0.000245682
